# Birth history is associated with whole-blood and T-cell methylation patterns in relapse onset multiple sclerosis

**DOI:** 10.1101/2022.03.24.22272917

**Authors:** Maria Pia Campagna, Alexandre Xavier, Jim Stankovich, Vicki Maltby, Mark Slee, Trevor Kilpatrick, Rodney J Scott, Helmut Butzkueven, Jeannette Lechner-Scott, Rodney Lea, Vilija Jokubaitis

## Abstract

**Background:** Pregnancy in women with multiple sclerosis (MS) is associated with a reduction of long-term disability progression. The mechanism that drives this effect is unknown, but converging evidence suggests a role for epigenetic mechanisms altering immune and/or central nervous system function.

**Objectives:** We aimed to identify whole blood and immune cell-specific DNA methylation patterns associated with parity in relapse-onset multiple sclerosis.

**Methods:** We compared whole-blood methylation patterns between 96 matched pairs of nulligravida and parous females with MS (n=192). Parity was defined as at least one term or pre-term birth, and nulligravida was defined as no prior pregnancies. Methylation was measured with Illumina EPIC arrays, and data was pre-processed and statistically analysed using the *ChAMP* package. Cell-type proportions were estimated using the *EpiDISH* package, and cell-specific analysis conducted using linear regression. Gene-set enrichment analysis (GSEA) was performed with ToppGene API and GOmeth. Methylation age was calculated with the *methyAge* package. Methylation age acceleration (MAA) was calculated by regressing methylation age on chronological age. FDR<0.05 was used to assess significance.

**Results:** The median time from last pregnancy to blood collection was 16.66 years (range = 1.45 – 44.42 years). We identified 903 differentially methylated positions (DMPs) in whole blood; 365 were hypomethylated and 528 were hypermethylated in parous women. We further identified two differentially methylated regions (DMRs) in *CRYGN* on Chromosome 7 and an intergenic region on Chromosome 15. There were four and eight cell type specific DMPs in CD4+ and CD8+ cells, respectively. Differentially methylated genes were enriched in neuronal plasticity pathways. Parity was associated with reduced MAA by a mean of 1.44 to 2.27 years using the PhenoAge (p = 0.002) and GrimAge (p = 0.005) algorithms.

**Conclusion:** Whole-blood methylation patterns are associated with birth history in females with relapse-onset multiple sclerosis. We found enrichment of differentially methylated genes encoding neuronal processes and reduced MAA in parous women. These methylation changes could mediate the long-term benefit of pregnancy for disease progression in multiple sclerosis.

## Supplementary Tables for "Birth history is associated with whole-blood and T-cell methylation patterns in relapse onset multiple sclerosis"

### Sheet: Index
Supplementary Table 1	Differentially methylated positions (FDR < 0.05, delta meth > 1%)
Supplementary Table 2	Overlapping DMPs with Mehta et al. (2019)
Supplementary Table 3	25 smoking associated CpGs from Joehanes (2016) identified as DMPs and removed from downstream analysis.
Supplementary Table 4	Independent single nucleotide variants (SNVs) in each differentially methylated region (DMR).
Supplementary Table 5	Methylation quantitative trait analysis of five identified DMRs
Supplementary Table 6	1556 CpGs selected by the elastic net regression
Supplementary Table 7	Full list of DMPs and CpGs identifed by the elastic net regression used in gene-set enrichment analysis (GSEA)

### Sheet: Supplementary Table 1
Supplementary Table 1. Differentially methylated positions (FDR < 0.05, delta meth > 1%)
CpG	Mean b (Nulligravida)	Mean b (Parous)	deltaBeta	FDR	CHR	MAPINFO	Gene	Feature		Key
cg06506533	0.876289	0.889354	0.0130656	0.00124645	1	15652624	FHAD1	Body		3'UTR	3' untranslated region
cg12774559	0.133405	0.14577	0.0123654	0.00125055	11	68519071	MTL5	TSS200		5'UTR	5' untranslated region
cg03624438	0.910118	0.863278	-0.0468403	0.00153716	3	16006666		IGR		Body	Gene body
cg27089226	0.0754716	0.095687	0.0202154	0.00205685	3	195907142		IGR		IGR	Intergenic region
cg23423419	0.752164	0.807775	0.055611	0.00224541	18	40710061		IGR		TSS200	Transcript start site (up to 200bp 5' of 5'UTR), promoter region
cg14081667	0.0395248	0.0538712	0.0143463	0.00253931	21	44782497		IGR		TSS1500	Transcript start site (up to 1500bp 5' of 5'UTR), promoter region
cg15100197	0.87191	0.906204	0.0342939	0.00277636	15	25315371	SNORD116-8	TSS1500		ExonBnd	Exon boundary
cg17213074	0.876126	0.909478	0.0333524	0.00284058	8	101585638	SNX31	3'UTR
cg13900873	0.505415	0.522564	0.0171492	0.00284058	14	65696017		IGR
cg05256755	0.839661	0.850976	0.0113149	0.00284058	20	30731151	TM9SF4	Body
cg01079779	0.75341	0.781656	0.0282462	0.00313409	3	57176708	IL17RD	Body
cg23466418	0.160942	0.127093	-0.0338492	0.00354297	7	155255791	EN2	3'UTR
cg04442417	0.836939	0.803565	-0.0333741	0.00400633	20	62191507	PRIC285	Body
cg22369420	0.638953	0.687073	0.0481199	0.00400633	3	127136676		IGR
cg11200042	0.754914	0.731807	-0.0231069	0.00428439	10	120102309	C10orf84	TSS1500
cg13835360	0.502274	0.528562	0.0262879	0.00428439	3	14668652		IGR
cg12333082	0.541507	0.592565	0.0510571	0.00428439	20	55543528		IGR
cg13837721	0.313538	0.287779	-0.0257598	0.00451047	11	116147580		IGR
cg05913198	0.240767	0.251378	0.0106118	0.00452956	10	21822977	MLLT10	TSS200
cg03454639	0.201364	0.15856	-0.0428041	0.00452956	15	51370019	TNFAIP8L3	Body
cg01486818	0.616195	0.577366	-0.0388292	0.00453633	1	2409335	PLCH2	Body
cg26494243	0.563693	0.533071	-0.030622	0.00463171	7	42332920		IGR
cg10106965	0.274285	0.295866	0.0215812	0.00464992	3	10206258	IRAK2	TSS1500
cg27105949	0.942457	0.953095	0.0106378	0.00469304	20	11897536	BTBD3	TSS1500
cg14566095	0.285514	0.318165	0.0326514	0.00469304	16	55876964		IGR
cg01080424	0.919862	0.93624	0.0163785	0.00475296	7	6520004	KDELR2	Body
cg12489960	0.896142	0.912572	0.0164302	0.00490259	4	52905025	SGCB	TSS1500
cg02825246	0.824802	0.85645	0.0316487	0.00509211	6	134062906	TARID	Body
cg11569948	0.843768	0.867994	0.024226	0.00525885	9	136851408	VAV2	Body
cg24071177	0.836341	0.855898	0.0195576	0.00540193	20	34995350	DLGAP4	TSS200
cg23607706	0.895848	0.908376	0.0125281	0.00540193	6	100533143		IGR
cg20495540	0.957634	0.969331	0.0116968	0.00577352	11	30431965	MPPED2	3'UTR
cg06928209	0.596987	0.56251	-0.0344771	0.00581056	17	4674371	TM4SF5	TSS1500
cg25715927	0.944295	0.928865	-0.0154301	0.00582738	11	8150266	RIC3	Body
cg17032917	0.183967	0.163837	-0.0201301	0.00586337	16	71571877	CHST4	3'UTR
cg12321379	0.442078	0.501899	0.059821	0.00626788	2	221758256		IGR
cg17577862	0.0256913	0.0437191	0.0180277	0.00632361	21	44782331	TCONS_00029157	TSS200
cg27595127	0.751553	0.797964	0.0464111	0.00632361	6	33875991		IGR
cg13847622	0.891026	0.877653	-0.0133737	0.00632361	12	50190961	NCKAP5L	Body
cg02260098	0.0711851	0.092943	0.0217579	0.0063886	21	44782434		IGR
cg02962630	0.260337	0.23201	-0.0283271	0.00642274	15	41222776	DLL4	Body
cg01305200	0.825484	0.838413	0.0129287	0.00669801	9	116123876	BSPRY	Body
cg26107917	0.82309	0.846151	0.0230605	0.00718566	11	5224988		IGR
cg27289463	0.143188	0.0944128	-0.0487753	0.00718566	11	110649234		IGR
cg15615793	0.528939	0.590458	0.0615192	0.00719233	7	30722643	CRHR2	TSS1500
cg06190082	0.772417	0.796125	0.0237076	0.00719233	1	38255642		IGR
cg09202227	0.206481	0.219528	0.0130463	0.00721343	16	68482715	SMPD3	TSS1500
cg03142975	0.422925	0.454599	0.0316738	0.00730142	9	125026202	MRRF	TSS1500
cg24952123	0.518456	0.568841	0.0503846	0.00730142	4	100143367		IGR
cg08707875	0.499189	0.52977	0.0305812	0.0073073	1	224575077	WDR26	3'UTR
cg04090409	0.629636	0.64962	0.0199843	0.00738438	4	153109679		IGR
cg21026022	0.388741	0.338218	-0.0505229	0.00751061	18	21719568	CABYR	5'UTR
cg08421934	0.637533	0.581055	-0.0564782	0.00751061	6	33942413		IGR
cg15417758	0.719766	0.690354	-0.0294117	0.00767422	20	62178951	SRMS	TSS200
cg03923353	0.771881	0.800669	0.0287883	0.00771611	1	4042491		IGR
cg17107617	0.418239	0.446539	0.0283002	0.00773424	19	42894693	CNFN	TSS1500
cg27512850	0.471026	0.444133	-0.0268924	0.00773424	14	76776687		IGR
cg17194100	0.919911	0.932188	0.012277	0.00775767	15	96949312		IGR
cg12065529	0.75066	0.717322	-0.0333373	0.00775767	13	45875680		IGR
cg11346718	0.786662	0.762774	-0.0238876	0.00797761	5	75631		IGR
cg18948234	0.79711	0.809811	0.0127013	0.00801193	13	114785088	RASA3	Body
cg05992638	0.628516	0.67705	0.0485337	0.0080204	7	21003764	LINC01162	Body
cg09898978	0.631648	0.692351	0.0607037	0.0080204	15	57998371	GCOM1	Body
cg07943106	0.664969	0.628969	-0.0360003	0.0080204	5	71363145		IGR
cg20470236	0.805309	0.783194	-0.022115	0.00824248	16	46791603	MYLK3	5'UTR
cg00699794	0.852776	0.833802	-0.0189746	0.00829326	11	101826980	CEP126	Body
cg25704749	0.284284	0.294685	0.0104012	0.00831366	2	241526252	CAPN10	1stExon
cg10388442	0.0615885	0.0483121	-0.0132764	0.00831366	6	5260950	LYRM4	1stExon
cg07003873	0.910816	0.899368	-0.0114481	0.00831366	19	13356067	CACNA1A	ExonBnd
cg12431636	0.835217	0.814887	-0.0203298	0.00831366	4	53236522		IGR
cg15682262	0.0656131	0.11173	0.0461168	0.00831366	18	72152205		IGR
cg13098366	0.846889	0.863512	0.0166236	0.00831366	7	156754997	NOM1	Body
cg21484628	0.915186	0.900691	-0.014495	0.00831366	7	106413465		IGR
cg18333337	0.900826	0.922827	0.0220017	0.00843357	5	87018149		IGR
cg02272574	0.950357	0.938338	-0.0120199	0.00843357	8	39790735		IGR
cg18636739	0.745913	0.773678	0.0277644	0.00843357	12	10870175	CSDA	Body
cg18827140	0.800681	0.841948	0.0412672	0.00843357	16	48944858		IGR
cg20720342	0.679639	0.649589	-0.0300501	0.00853461	11	64770923		IGR
cg00316222	0.157856	0.142059	-0.0157972	0.00856797	6	137817512		IGR
cg13993877	0.881182	0.915931	0.034749	0.00885865	1	3330724	PRDM16	Body
cg00121876	0.2166	0.252921	0.0363214	0.00885865	6	166251659		IGR
cg25527732	0.8916	0.905702	0.0141027	0.00885865	11	123037886	ASAM	Body
cg04258637	0.469117	0.451612	-0.0175052	0.00885865	8	100907546	COX6C	TSS1500
cg22778624	0.865946	0.842235	-0.0237105	0.00906803	4	20340980	SLIT2	Body
cg15855170	0.260393	0.245868	-0.014525	0.00911596	11	116574279		IGR
cg07471103	0.888597	0.905099	0.0165017	0.00911596	13	104968291		IGR
cg20487548	0.912213	0.901243	-0.0109697	0.00911596	20	37854852	LOC339568	TSS1500
cg19818298	0.112637	0.0952265	-0.0174103	0.00912498	14	21905552	CHD8	TSS200
cg15603354	0.726839	0.769838	0.0429985	0.00912498	11	107578208	SLN	3'UTR
cg04118652	0.876514	0.889655	0.0131411	0.00912498	9	115984874	FKBP15	TSS1500
cg06178073	0.44235	0.484678	0.0423282	0.00924624	6	27343415	ZNF204P	TSS1500
cg10949345	0.557465	0.585291	0.0278257	0.0093907	2	30726833	LCLAT1	5'UTR
cg08559772	0.873206	0.850912	-0.0222936	0.0093907	13	28518317	ATP5EP2	TSS1500
cg16971976	0.93238	0.944297	0.0119168	0.00947753	6	90472987	MDN1	Body
cg18784451	0.759343	0.782852	0.023509	0.00947753	1	114201741	MAGI3	Body
cg08625568	0.488851	0.516831	0.0279803	0.00947753	5	113142201		IGR
cg03599330	0.62153	0.663411	0.0418812	0.00949871	7	68002790		IGR
cg22092014	0.749471	0.802787	0.0533151	0.00949871	6	95220699		IGR
cg13300939	0.915747	0.928287	0.01254	0.00960832	1	202091868	GPR37L1	TSS200
cg17221584	0.433512	0.381413	-0.0520981	0.00963744	15	56033606	PRTG	Body
cg06460642	0.394251	0.456432	0.0621806	0.00968125	11	26637004	ANO3	Body
cg14264942	0.820338	0.848505	0.0281672	0.00975463	11	25992543		IGR
cg17806690	0.863917	0.853264	-0.0106532	0.00975463	2	238826058		IGR
cg16136385	0.378997	0.390708	0.0117103	0.00997409	11	46848389	CKAP5	5'UTR
cg17646117	0.886015	0.918382	0.0323669	0.0101169	13	99431210		IGR
cg19865525	0.152255	0.131713	-0.0205421	0.0101169	2	228029856	COL4A3	Body
cg14667980	0.73327	0.764681	0.0314114	0.0103215	14	101512658	MIR539	TSS1500
cg25074078	0.913828	0.899361	-0.0144664	0.0104279	2	104489666		IGR
cg18372600	0.927797	0.914474	-0.0133234	0.0104279	10	24835533	KIAA1217	3'UTR
cg22941494	0.816904	0.847209	0.0303048	0.0104279	3	93694446		IGR
cg26476254	0.196978	0.218541	0.0215628	0.0104417	20	43313483		IGR
cg04517588	0.906572	0.896021	-0.0105508	0.0105201	14	102918905	TECPR2	Body
cg06179800	0.816669	0.84277	0.0261011	0.0105201	13	24854830	SPATA13	Body
cg13305922	0.214494	0.237799	0.0233052	0.0105201	2	165478502	GRB14	TSS200
cg12882968	0.671687	0.626655	-0.0450318	0.0105201	17	8157384	PFAS	ExonBnd
cg03926598	0.936792	0.950069	0.0132779	0.0105201	6	26617378		IGR
cg20639211	0.917168	0.905525	-0.0116434	0.0105201	6	78296494		IGR
cg12403698	0.376991	0.350314	-0.0266778	0.0105201	10	120102359	C10orf84	TSS1500
cg01141095	0.662034	0.697029	0.034995	0.0105201	7	7464060	COL28A1	Body
cg02339182	0.914458	0.926257	0.0117993	0.0105201	6	108172235		IGR
cg17403899	0.747299	0.780623	0.0333242	0.010527	19	42893709	CNFN	5'UTR
cg10448724	0.908455	0.897791	-0.0106634	0.0105387	10	532791	DIP2C	Body
cg07241675	0.575816	0.537857	-0.0379593	0.0105472	7	99067143		IGR
cg18597252	0.540797	0.569766	0.028969	0.0105826	11	70015098	ANO1	Body
cg03213833	0.788875	0.818281	0.029406	0.0107834	10	1551288	ADARB2	Body
cg10374523	0.638363	0.608628	-0.0297347	0.0107925	6	118620467	SLC35F1	Body
cg08505111	0.8523	0.870215	0.0179151	0.0108907	5	98541783		IGR
cg15028160	0.120184	0.153421	0.0332375	0.0109674	19	49622717	PPFIA3	5'UTR
cg18671037	0.873113	0.860706	-0.0124069	0.0109674	14	90984545		IGR
cg10479107	0.610629	0.635958	0.0253282	0.0110795	8	67049448	TRIM55	Body
cg06850189	0.349945	0.375344	0.0253994	0.011083	2	235933057	SH3BP4	5'UTR
cg12135976	0.233325	0.273764	0.040439	0.0115313	12	101604147	SLC5A8	TSS200
cg19379125	0.460782	0.502099	0.041317	0.0116402	10	130538407		IGR
cg00943571	0.653545	0.622606	-0.0309393	0.0118205	16	88337954		IGR
cg12995550	0.921792	0.907048	-0.014744	0.0120872	5	21734697		IGR
cg24891781	0.921878	0.911716	-0.010162	0.0120872	13	51387953	DLEU7-AS1	Body
cg22479453	0.509275	0.526954	0.0176791	0.0120872	1	110367354		IGR
cg13096580	0.405425	0.385204	-0.0202218	0.0122466	15	80872281	MIR5572	TSS1500
cg25641223	0.85615	0.803199	-0.0529519	0.0122466	6	165747945	PDE10A	Body
cg23765126	0.865581	0.891274	0.0256936	0.0123294	13	111525792		IGR
cg16442529	0.886826	0.873574	-0.0132525	0.0125541	8	49498585	LOC101929268	Body
cg04007813	0.468688	0.491461	0.0227729	0.0125871	13	76378281	LMO7	5'UTR
cg11895806	0.38166	0.40632	0.0246608	0.0127587	9	127213815		IGR
cg10429573	0.828891	0.855045	0.0261538	0.0132523	2	240746616		IGR
cg12878752	0.904623	0.890608	-0.0140151	0.0133268	1	95819293		IGR
cg04764797	0.938535	0.926361	-0.0121736	0.0133448	15	77335830		IGR
cg15995961	0.707273	0.744282	0.0370092	0.0133667	18	76530929		IGR
cg14248704	0.684019	0.758083	0.0740639	0.0135542	5	151470842	CTB-12O2.1	Body
cg03681644	0.85095	0.881876	0.0309256	0.0136793	19	3611840	C19orf29	3'UTR
cg05214124	0.213969	0.245556	0.0315869	0.0136793	17	75412454	2009-09-01	Body
cg14060740	0.605534	0.632171	0.0266368	0.0138211	2	19577703		IGR
cg16146076	0.930975	0.941061	0.0100858	0.0139351	5	1298511		IGR
cg27312872	0.909164	0.919824	0.0106599	0.0140452	1	35321550	C1orf212	Body
cg26760502	0.742247	0.780882	0.0386354	0.0140452	14	105493800		IGR
cg18960389	0.908266	0.923311	0.0150459	0.0140622	13	112062791		IGR
cg21081971	0.45881	0.488796	0.0299851	0.0140622	13	38444765	TRPC4	TSS1500
cg21382878	0.857903	0.869298	0.0113953	0.0140622	1	245847603	KIF26B	Body
cg07670736	0.650458	0.60359	-0.0468681	0.0143473	1	95537846	ALG14	Body
cg03885684	0.277461	0.385675	0.108215	0.0144445	2	120770471	EPB41L5	TSS200
cg25261166	0.8172	0.788218	-0.0289827	0.0145327	11	47123246	C11orf49	Body
cg11637005	0.207754	0.227414	0.01966	0.0146417	10	97515753	ENTPD1	1stExon
cg02464665	0.633721	0.660281	0.0265596	0.0149164	1	231156359	MIR1182	TSS1500
cg05161938	0.907219	0.895736	-0.0114825	0.0150015	1	175036986	TNN	TSS200
cg10363569	0.166879	0.136963	-0.0299161	0.0150444	7	151572762	PRKAG2	Body
cg15198344	0.817746	0.795756	-0.0219898	0.0151307	19	48304772	TPRX1	3'UTR
cg10026285	0.883882	0.873764	-0.0101185	0.0152115	19	1332118		IGR
cg16182479	0.441988	0.428873	-0.0131145	0.0152115	17	41832466	SOST	3'UTR
cg00494911	0.234859	0.185074	-0.0497851	0.0152115	8	50821935	SNTG1	TSS1500
cg27191081	0.954096	0.941973	-0.0121231	0.0152115	16	55718307	SLC6A2	Body
cg27215601	0.193539	0.21851	0.0249714	0.015623	8	126275042	NSMCE2	Body
cg24667213	0.901417	0.913628	0.0122114	0.015623	3	194426111		IGR
cg04478497	0.893074	0.90882	0.0157463	0.015623	9	5455064	CD274	5'UTR
cg17174814	0.688248	0.737258	0.0490104	0.015623	15	67228986		IGR
cg08901157	0.212879	0.188972	-0.0239076	0.0157624	15	56033728	PRTG	Body
cg20598235	0.923443	0.89843	-0.0250121	0.0157624	5	108226881	FER	Body
cg10929629	0.0455188	0.0574448	0.011926	0.0158034	13	79233349	RNF219	TSS200
cg07272997	0.748433	0.723872	-0.0245609	0.0158062	2	46883892		IGR
cg20324959	0.588134	0.644713	0.0565786	0.0158153	2	235862401	SH3BP4	5'UTR
cg05763251	0.903937	0.885081	-0.0188555	0.0158153	6	128080671	THEMIS	Body
cg11291798	0.668353	0.684093	0.01574	0.0160092	7	143103859	EPHA1	Body
cg16248798	0.793361	0.763476	-0.0298845	0.0162901	1	247271246		IGR
cg13615516	0.487562	0.507205	0.0196433	0.0163152	5	77269221		IGR
cg13403341	0.76995	0.734754	-0.0351954	0.0163152	3	118347408		IGR
cg09434029	0.54442	0.595977	0.0515571	0.0164783	6	104773768		IGR
cg08272801	0.927399	0.938896	0.0114968	0.0164879	9	13120378	MPDZ	Body
cg12129793	0.777444	0.79261	0.015166	0.0165904	19	8223307		IGR
cg22378919	0.105723	0.0923938	-0.0133295	0.0166012	1	119522188	TBX15	5'UTR
cg07362810	0.917646	0.90683	-0.0108161	0.0166012	10	131525915	MGMT	Body
cg00923306	0.738214	0.752128	0.0139144	0.0166012	18	3230737		IGR
cg15234410	0.849467	0.86803	0.0185626	0.0166012	3	65507982	MAGI1	Body
cg12239530	0.57022	0.61632	0.0460996	0.0167795	22	32024963	PISD	5'UTR
cg04574034	0.200771	0.234441	0.0336707	0.0169232	17	46799745	PRAC	1stExon
cg24319133	0.905828	0.879222	-0.0266056	0.0169922	4	26308757		IGR
cg05224778	0.680976	0.645355	-0.0356214	0.0169957	19	52894588	ZNF528-AS1	Body
cg04111109	0.848744	0.859934	0.0111897	0.0169957	11	3036885	CARS	Body
cg22053666	0.660373	0.672653	0.0122795	0.0169957	14	91486562	RPS6KA5	Body
cg22563937	0.871729	0.850964	-0.0207653	0.0169957	13	107649044		IGR
cg24397241	0.751239	0.773532	0.0222929	0.0169957	3	11227410	HRH1	5'UTR
cg15445554	0.338989	0.359157	0.0201686	0.0170486	3	11034311	SLC6A1	TSS200
cg08200582	0.630029	0.669249	0.0392206	0.0170983	11	442649	ANO9	TSS1500
cg07816873	0.231089	0.2426	0.0115108	0.017163	12	1100472	ERC1	1stExon
cg09303678	0.915438	0.904159	-0.011279	0.017163	16	609353	C16orf11	TSS1500
cg08296903	0.922603	0.911387	-0.0112163	0.0172615	16	14029456	ERCC4	Body
cg00516271	0.890024	0.876451	-0.0135731	0.0174015	15	31615092		IGR
cg08166072	0.305269	0.385122	0.0798528	0.0174412	2	46213920	PRKCE	Body
cg15331088	0.945313	0.930957	-0.014356	0.017587	8	600555		IGR
cg16562730	0.0864637	0.0722146	-0.014249	0.0175987	16	71560187	CHST4	1stExon
cg17547199	0.769088	0.748311	-0.0207773	0.0175987	3	181412819	SOX2-OT	Body
cg25909730	0.887128	0.91832	0.0311913	0.0176054	6	88930271		IGR
cg04221848	0.783979	0.821199	0.0372203	0.0176089	2	134091027	MIR7853	Body
cg09243811	0.784456	0.806514	0.0220582	0.0176089	17	66694586		IGR
cg00141498	0.478343	0.499674	0.0213316	0.0176374	8	130691356	CCDC26	Body
cg03987648	0.634704	0.656878	0.0221739	0.0178415	4	140958771	MAML3	Body
cg11491961	0.861988	0.839482	-0.0225062	0.0182976	7	117068258	ASZ1	TSS1500
cg19406103	0.836305	0.856715	0.0204104	0.0182976	12	123322531	HIP1R	Body
cg26601722	0.0736009	0.0635055	-0.0100953	0.0183006	1	27815697	WASF2	5'UTR
cg26788501	0.604021	0.584188	-0.0198329	0.0183059	8	142535181		IGR
cg13292470	0.0979809	0.116261	0.0182802	0.0184795	13	112718952		IGR
cg16045043	0.877167	0.889914	0.0127472	0.018548	7	43930094	URGCP	Body
cg16937458	0.620172	0.586036	-0.0341361	0.018548	2	127784367		IGR
cg24254317	0.859502	0.879817	0.020315	0.018548	7	157834846	PTPRN2	Body
cg05917963	0.220877	0.194068	-0.0268089	0.018548	10	101988539	CHUK	Body
cg08400728	0.727074	0.757666	0.0305922	0.0186107	1	68608057	GNG12-AS1	Body
cg03266048	0.914975	0.899639	-0.0153358	0.0186687	16	46651918	SHCBP1	Body
cg14522360	0.953704	0.9376	-0.0161047	0.0188628	13	46584567	ZC3H13	Body
cg16989719	0.654022	0.709796	0.0557733	0.0190181	2	238392110		IGR
cg16944690	0.802939	0.814921	0.0119819	0.0190982	8	134215590	WISP1	Body
cg09599986	0.721725	0.685368	-0.0363564	0.0191865	20	60352417	CDH4	Body
cg08380316	0.592943	0.628288	0.0353453	0.0192309	7	158383324	MIR5707	TSS1500
cg08003943	0.496291	0.519782	0.023491	0.0192309	16	12096413	SNX29	Body
cg03383184	0.892033	0.911018	0.0189852	0.0192939	8	43129726		IGR
cg02102332	0.902862	0.91735	0.0144883	0.019381	5	130851334	RAPGEF6	Body
cg13804788	0.8548	0.844088	-0.0107125	0.0194442	14	101359965	MEG8	TSS1500
cg09645743	0.937279	0.920829	-0.0164504	0.0196597	7	117067136	ASZ1	Body
cg05137895	0.300116	0.32905	0.0289347	0.0196597	8	50164320		IGR
cg07669496	0.814479	0.830094	0.0156155	0.0196597	11	112496666		IGR
cg15769343	0.600274	0.562339	-0.0379351	0.0197012	12	120835663		IGR
cg21051046	0.125497	0.104724	-0.0207721	0.019727	7	155248393		IGR
cg12865948	0.794048	0.81261	0.0185618	0.019727	1	3822865	LINC01134	Body
cg07814776	0.846165	0.866925	0.0207598	0.019727	5	38434384	EGFLAM	Body
cg09063556	0.715341	0.735595	0.0202546	0.019727	16	66653795	CMTM4	3'UTR
cg00001099	0.768883	0.732186	-0.0366973	0.019727	8	87081553	PSKH2	Body
cg03493774	0.451573	0.47407	0.0224962	0.0197811	14	92879474	SLC24A4	Body
cg03006637	0.71125	0.674974	-0.0362757	0.0198417	1	4071271		IGR
cg00731691	0.898023	0.910465	0.0124416	0.0198417	17	79145983	LOC388428	Body
cg09007470	0.463766	0.444973	-0.0187931	0.0199244	19	38746639	PPP1R14A	Body
cg26797182	0.920404	0.930684	0.0102806	0.0199527	14	36414276		IGR
cg16615927	0.258378	0.272762	0.0143832	0.0200031	18	12377398	AFG3L2	TSS1500
cg05327476	0.634788	0.661195	0.0264066	0.0200323	19	45610984	PPP1R37	Body
cg22349396	0.339387	0.302759	-0.0366278	0.0200689	17	4803684	CHRNE	Body
cg08279248	0.884707	0.859239	-0.0254689	0.0202186	13	21926936	MIPEPP3	Body
cg13221404	0.854692	0.831093	-0.0235982	0.0202186	19	50249893	TSKS	Body
cg05003175	0.835323	0.852467	0.0171438	0.0202186	14	107260870		IGR
cg00417231	0.490711	0.514679	0.0239675	0.0204612	4	7453673	SORCS2	Body
cg05826255	0.173348	0.149735	-0.0236127	0.0204612	18	55019307	ST8SIA3	TSS1500
cg09401501	0.881678	0.894427	0.0127487	0.0205003	19	47481184	ARHGAP35	Body
cg04400533	0.506905	0.548079	0.0411742	0.0205003	3	185788716	ETV5	Body
cg24621572	0.785125	0.739006	-0.0461186	0.0205003	20	55909767	SPO11	Body
cg22192614	0.910106	0.897072	-0.0130337	0.0205003	15	69486004	MIR548H4	Body
cg26429022	0.647746	0.69877	0.0510245	0.020516	7	5186528		IGR
cg06859187	0.877728	0.864068	-0.01366	0.0205793	5	1463701	LPCAT1	3'UTR
cg14250032	0.429879	0.452471	0.0225917	0.0207048	3	195913801		IGR
cg11639719	0.464217	0.427085	-0.0371322	0.0208155	15	91730607	SV2B	5'UTR
cg25580634	0.890135	0.901124	0.0109891	0.0208155	5	205947	CCDC127	Body
cg14507337	0.0851173	0.0749326	-0.0101847	0.0208155	14	60978161	SIX6	3'UTR
cg13446496	0.505126	0.536068	0.0309417	0.0208155	14	70051570		IGR
cg22007237	0.652861	0.690107	0.0372464	0.0210011	11	68452938	GAL	Body
cg08816917	0.894651	0.877932	-0.0167186	0.0210011	9	138272020		IGR
cg11644059	0.79611	0.784813	-0.0112972	0.0210059	17	21221497		IGR
cg03440125	0.182874	0.159266	-0.0236084	0.0210167	6	83075080	TPBG	Body
cg18329797	0.796656	0.821442	0.024786	0.0210167	4	173585926	GALNTL6	Body
cg12006119	0.413451	0.38568	-0.0277707	0.0210353	20	3199158	ITPA	ExonBnd
cg11362199	0.557494	0.602776	0.0452825	0.0210353	5	1968287		IGR
cg19738962	0.903897	0.916062	0.0121645	0.0210353	9	132022957		IGR
cg26594205	0.959909	0.969933	0.0100246	0.021051	6	72003068	OGFRL1	Body
cg14956176	0.897642	0.912031	0.014389	0.0211253	2	152324251	RIF1	Body
cg23666844	0.579305	0.608199	0.0288946	0.0211317	7	151137882	CRYGN	TSS1500
cg14121966	0.360078	0.321517	-0.0385607	0.0212563	7	95352606		IGR
cg25116709	0.0827609	0.065224	-0.0175368	0.0212563	5	122426797	PRDM6	Body
cg16850704	0.77695	0.757115	-0.0198341	0.0212686	5	129579574		IGR
cg24051820	0.135739	0.123254	-0.0124848	0.0212686	11	64863455	VPS51	TSS200
cg23708864	0.881987	0.896227	0.0142396	0.0212686	12	74678596	LOC100507377	Body
cg11792522	0.96662	0.956197	-0.0104224	0.0213368	5	61782356	IPO11	Body
cg01726265	0.143887	0.0988963	-0.0449908	0.0213742	17	4804357	CHRNE	Body
cg26186954	0.442621	0.407212	-0.0354089	0.0214132	8	87082008	PSKH2	TSS200
cg12359298	0.606532	0.639054	0.0325217	0.0215888	20	18735103	DTD1	3'UTR
cg02133819	0.737956	0.753472	0.0155159	0.0215888	2	106777939	UXS1	Body
cg25426421	0.912057	0.89133	-0.0207275	0.0217746	5	96839583	LINC01340	TSS1500
cg09160177	0.873212	0.888437	0.0152244	0.0218327	9	95479719	BICD2	Body
cg26644395	0.733897	0.700055	-0.0338423	0.0220368	10	5407020	UCN3	1stExon
cg02101882	0.539524	0.513909	-0.025615	0.0220368	20	14932324	MACROD2	Body
cg13136721	0.899095	0.910069	0.0109734	0.0220485	17	78937183	RPTOR	Body
cg01438757	0.75277	0.788665	0.0358956	0.0220768	13	25718667		IGR
cg01062913	0.0803011	0.101424	0.0211226	0.0220768	1	149169973		IGR
cg27452231	0.890165	0.902669	0.0125036	0.0220768	5	126255379	2003-03-01	5'UTR
cg18018969	0.899703	0.911621	0.0119182	0.0221928	21	33296843	HUNK	Body
cg15970392	0.199345	0.162285	-0.0370605	0.0221928	9	85834148		IGR
cg25629442	0.246517	0.257386	0.0108689	0.0222313	17	77070844	ENGASE	TSS200
cg02219447	0.969133	0.980491	0.0113573	0.0223025	15	86171166	AKAP13	Body
cg26795333	0.850683	0.884287	0.0336045	0.0223151	15	67228722		IGR
cg14181777	0.6731	0.6872	0.0141	0.0223151	9	95479785	BICD2	Body
cg14209781	0.783127	0.752728	-0.0303988	0.0223151	4	147932916		IGR
cg17609731	0.170715	0.186736	0.0160215	0.0223151	7	77325533	RSBN1L	TSS1500
cg09160515	0.844419	0.815589	-0.0288294	0.0223478	6	85403682	LOC102724201	Body
cg20660989	0.677521	0.654592	-0.0229282	0.0223755	6	35150136		IGR
cg26853787	0.703893	0.753299	0.0494063	0.0224524	2	202904337		IGR
cg12515939	0.0480774	0.0615523	0.0134748	0.0224957	7	130641999	LINC-PINT	Body
cg04115418	0.206075	0.222426	0.0163502	0.0224957	20	62273971	STMN3	Body
cg20339956	0.854678	0.836381	-0.0182971	0.0225503	4	165960043	TRIM60	5'UTR
cg10216111	0.888493	0.877585	-0.0109084	0.0225503	2	43298734		IGR
cg14030300	0.168711	0.151823	-0.0168883	0.0226017	5	140345680	PCDHAC2	TSS200
cg05254554	0.846894	0.857137	0.0102437	0.0227895	17	45006927	GOSR2	Body
cg23999505	0.784411	0.800134	0.0157232	0.0228287	7	101109484	COL26A1	Body
cg23217765	0.580673	0.608344	0.0276715	0.0228613	9	88224992	AGTPBP1	Body
cg01785568	0.281794	0.312015	0.0302214	0.0228752	4	4864833	MSX1	Body
cg13800802	0.839882	0.861226	0.021344	0.0229089	9	98619666	C9orf130	Body
cg09824731	0.294244	0.265915	-0.0283299	0.0229089	6	34113930	GRM4	TSS200
cg25836827	0.79959	0.788247	-0.0113428	0.0229617	4	57684784	SPINK2	Body
cg07795005	0.527846	0.511559	-0.0162875	0.0230186	12	50276984	FAIM2	Body
cg16368183	0.330734	0.366163	0.035429	0.0230186	17	70294156		IGR
cg08292024	0.247024	0.271053	0.024029	0.0231341	3	50231845	GNAT1	Body
cg01607187	0.921994	0.907151	-0.0148424	0.0231361	1	167060565	GPA33	TSS1500
cg25413455	0.881685	0.8598	-0.0218855	0.0232443	17	35174314		IGR
cg18967361	0.0714232	0.0598163	-0.0116069	0.0233442	1	245319978	KIF26B	Body
cg26690103	0.90469	0.892768	-0.0119222	0.0233794	6	32974924	HLA-DOA	Body
cg03688665	0.721225	0.683672	-0.0375531	0.0235003	18	48191491	MAPK4	5'UTR
cg14029983	0.917083	0.89876	-0.0183228	0.0235003	15	31428689	TRPM1	Body
cg15990184	0.929024	0.915199	-0.0138252	0.0235003	4	129644798		IGR
cg21341822	0.829387	0.851707	0.0223197	0.0235003	13	37250195	C13orf36	5'UTR
cg07072405	0.679118	0.708819	0.0297014	0.0235287	12	105839243		IGR
cg04099818	0.706497	0.741355	0.0348586	0.0235735	6	37318759		IGR
cg19223812	0.827167	0.839698	0.0125309	0.0237162	9	114606306		IGR
cg24981400	0.375898	0.39978	0.023882	0.0237162	2	100047526	REV1	Body
cg14848685	0.91042	0.894656	-0.0157641	0.0237962	6	138613022	KIAA1244	Body
cg06661456	0.82093	0.833406	0.0124764	0.0238214	5	1509235	LPCAT1	Body
cg04338250	0.904771	0.89087	-0.0139007	0.023847	19	46543685	IGFL4	Body
cg24436536	0.906518	0.89493	-0.0115876	0.023847	7	115222356		IGR
cg21287890	0.160227	0.179258	0.0190311	0.0239329	2	42106727	LOC388942	Body
cg23685965	0.128369	0.14955	0.0211816	0.0239329	18	71958448	CYB5A	Body
cg14118991	0.732915	0.766741	0.0338259	0.0239329	17	26740915		IGR
cg08365194	0.914145	0.927771	0.0136259	0.0239366	16	29679204	SPN	3'UTR
cg06809965	0.327119	0.264107	-0.0630119	0.0239366	14	70070333		IGR
cg08342588	0.161414	0.174447	0.0130329	0.0239366	6	34494976	PACSIN1	Body
cg10962070	0.125679	0.137103	0.0114234	0.0239611	3	13492986		IGR
cg04874103	0.0596678	0.0721978	0.0125299	0.0239635	6	33872383		IGR
cg23953176	0.323326	0.287917	-0.035409	0.0241334	2	947515	SNTG2	Body
cg07959380	0.377378	0.387398	0.0100202	0.0241334	16	89894648	SPIRE2	TSS1500
cg25834322	0.377716	0.353581	-0.0241354	0.0241334	1	4654575		IGR
cg19163350	0.488403	0.507283	0.0188796	0.024337	2	192712798	SDPR	TSS1500
cg07476963	0.534929	0.55674	0.0218109	0.024337	1	174127462	RABGAP1L	TSS1500
cg00503707	0.914264	0.927864	0.0136005	0.024337	9	15333458		IGR
cg17150750	0.840918	0.818004	-0.0229141	0.024337	7	84303593		IGR
cg03471559	0.685344	0.718896	0.0335526	0.0244408	4	190708670		IGR
cg14202652	0.156582	0.182378	0.0257958	0.0245167	2	98750944	VWA3B	Body
cg21839244	0.703238	0.68545	-0.0177882	0.0246243	19	19647920	CILP2	TSS1500
cg00044095	0.375261	0.387223	0.0119625	0.0247235	17	43971892	MAPT-IT1	TSS1500
cg22149546	0.86499	0.848435	-0.0165544	0.0249381	10	81176770	ZCCHC24	Body
cg22993563	0.132924	0.178719	0.0457948	0.0251251	1	99386064	LPPR5	Body
cg01149683	0.539948	0.57529	0.0353415	0.0252068	3	66705803		IGR
cg25611254	0.277006	0.322116	0.04511	0.0252068	3	124931985	SLC12A8	TSS1500
cg04232095	0.617375	0.589488	-0.0278866	0.0253844	11	7594951	PPFIBP2	Body
cg23973972	0.539847	0.573537	0.0336899	0.0254911	18	72152075		IGR
cg03094519	0.0681352	0.0580551	-0.0100801	0.0255989	17	37761662	NEUROD2	3'UTR
cg26843984	0.588894	0.625111	0.036217	0.0255989	10	24755249	KIAA1217	TSS200
cg22342922	0.892867	0.87845	-0.0144169	0.0256889	8	118158694	SLC30A8	Body
cg20743905	0.586955	0.622447	0.0354922	0.0256889	13	34116177		IGR
cg20554277	0.68918	0.661171	-0.0280088	0.0256889	14	37506088	SLC25A21	Body
cg20206644	0.741016	0.766205	0.0251893	0.0256907	20	49693799		IGR
cg23807192	0.11238	0.125295	0.012915	0.0258377	13	32381613		IGR
cg07183567	0.824774	0.842088	0.0173138	0.0258769	8	56876178	LYN	Body
cg11005826	0.0709165	0.0816794	0.0107628	0.025907	11	2165961	IGF2AS	Body
cg05365866	0.253337	0.280605	0.0272672	0.0259699	15	86620465		IGR
cg04012008	0.87473	0.886913	0.0121829	0.0259699	6	166879297	RPS6KA2-IT1	TSS1500
cg21928427	0.786539	0.80315	0.0166109	0.0260158	20	19889483	RIN2	Body
cg09717929	0.848062	0.859593	0.011531	0.026067	9	16033195		IGR
cg13311832	0.694962	0.679416	-0.0155464	0.0260749	6	29549147	SNORD32B	TSS1500
cg06709665	0.823797	0.839802	0.0160049	0.026159	5	123312096		IGR
cg03561762	0.680618	0.647668	-0.0329497	0.0263264	5	57482		IGR
cg23017002	0.711572	0.733306	0.0217343	0.0263457	6	139976849		IGR
cg06643227	0.92019	0.900436	-0.0197543	0.0263457	9	114557239		IGR
cg18439609	0.915236	0.905056	-0.0101792	0.0263935	5	5324100		IGR
cg10587058	0.775223	0.797628	0.022405	0.0264319	13	42852007	AKAP11	5'UTR
cg01742760	0.916076	0.927742	0.0116652	0.0264319	3	191074532	CCDC50	Body
cg02077524	0.930224	0.918456	-0.0117679	0.0264972	6	31145335	PSORS1C3	Body
cg14948668	0.893843	0.909803	0.0159599	0.0266338	15	41768874	RTF1	Body
cg22583624	0.616011	0.64177	0.0257596	0.0266532	7	130874900	MKLN1	Body
cg02212855	0.100336	0.111179	0.010843	0.0266774	10	135160193	PRAP1	TSS1500
cg23957595	0.883623	0.901283	0.0176605	0.0267158	5	166334568	CTB-7E3.1	Body
cg14863186	0.80244	0.829732	0.0272915	0.0267932	5	2103163		IGR
cg16696202	0.148066	0.162201	0.0141357	0.026807	3	93945049		IGR
cg02354913	0.943089	0.955777	0.0126876	0.0268756	14	45580008	SNORD127	TSS200
cg09679687	0.473933	0.505415	0.0314827	0.0268904	12	130770833		IGR
cg01420778	0.914265	0.924911	0.0106454	0.0268904	17	55812689		IGR
cg20174823	0.924213	0.935992	0.0117789	0.0268904	13	51501854	RNASEH2B	Body
cg04247237	0.894883	0.869732	-0.0251507	0.0269027	18	48085453	MAPK4	TSS1500
cg26920605	0.410425	0.429488	0.0190627	0.0271219	21	45772566	TRPM2	TSS1500
cg13502028	0.90236	0.921113	0.0187531	0.0271219	19	32772249		IGR
cg03378922	0.671247	0.696551	0.0253042	0.0271478	10	85768283		IGR
cg17811924	0.895682	0.906691	0.0110088	0.0271478	4	16217864	TAPT1	Body
cg22263698	0.899638	0.88782	-0.0118181	0.0271478	11	20043292	NAV2	TSS1500
cg06444025	0.269407	0.225006	-0.0444007	0.0271478	17	4804104	CHRNE	Body
cg01209168	0.515222	0.52767	0.0124479	0.0271478	3	5179022	ARL8B	Body
cg23598010	0.621385	0.591515	-0.0298704	0.0271478	12	88601809		IGR
cg07845581	0.388495	0.366059	-0.022436	0.0272198	17	56326510	LPO	Body
cg03242313	0.726059	0.764601	0.0385418	0.0272316	9	4081533	GLIS3	Body
cg23538418	0.250776	0.280994	0.030218	0.0272516	8	39957279		IGR
cg21362013	0.293893	0.318336	0.0244426	0.0274936	20	61667927	LINC00029	Body
cg01200256	0.821021	0.796065	-0.0249566	0.0275381	4	6562404		IGR
cg02122327	0.397282	0.530077	0.132795	0.0278209	13	50194322		IGR
cg03425860	0.937872	0.951346	0.0134741	0.0279465	1	198990468		IGR
cg13671409	0.525171	0.557025	0.0318542	0.0279624	12	114677042		IGR
cg23684448	0.915594	0.905508	-0.0100857	0.0279624	12	54616622		IGR
cg15480475	0.872306	0.861332	-0.0109742	0.0279624	11	8060060	TUB	TSS200
cg23667554	0.725746	0.741892	0.0161462	0.0280434	18	10520021		IGR
cg05312077	0.0693697	0.0590997	-0.01027	0.0280471	2	10220767	CYS1	TSS1500
cg23053742	0.102201	0.117371	0.0151702	0.0282838	8	71564125	LACTB2	Body
cg16598016	0.72933	0.757532	0.0282021	0.0284017	4	176708523	GPM6A	1stExon
cg00866264	0.878677	0.867383	-0.0112939	0.0284395	1	48686883	SLC5A9	TSS1500
cg18479249	0.911002	0.892562	-0.0184401	0.0286141	6	19180718		IGR
cg20530843	0.814544	0.831971	0.0174273	0.0286141	3	9976241	CRELD1	Body
cg15791108	0.782861	0.8033	0.0204393	0.0286141	17	2653571		IGR
cg18429921	0.782381	0.733128	-0.0492528	0.0286141	1	147082864	BCL9	5'UTR
cg06532879	0.925004	0.900841	-0.0241626	0.0286141	2	230758039	TRIP12	5'UTR
cg20399086	0.780904	0.732788	-0.0481165	0.0286141	2	154019910		IGR
cg03335938	0.601166	0.629757	0.0285919	0.0286396	22	17955976	CECR2	TSS1500
cg23845187	0.612145	0.645741	0.033596	0.0286561	18	76580705		IGR
cg11263679	0.72741	0.698547	-0.0288623	0.0286606	6	160852034	SLC22A3	Body
cg15225267	0.164872	0.197247	0.032375	0.0286606	6	31276187		IGR
cg13085820	0.438487	0.468532	0.0300448	0.0286606	3	179591772	PEX5L	Body
cg10140164	0.705302	0.633055	-0.0722469	0.0286606	9	75597328		IGR
cg13758543	0.233198	0.218012	-0.0151866	0.0287252	13	79169714		IGR
cg06860460	0.834473	0.845162	0.0106891	0.0288228	18	3266232	MYL12B	5'UTR
cg13582129	0.734541	0.703984	-0.0305564	0.0288941	3	110168435		IGR
cg17362899	0.804445	0.825285	0.0208399	0.0288987	7	151138295	CRYGN	TSS1500
cg15288350	0.847919	0.837339	-0.0105795	0.0289198	13	113987359	GRTP1	Body
cg07151670	0.833586	0.82116	-0.0124262	0.0289198	12	319453	SLC6A12	5'UTR
cg14591622	0.79777	0.815893	0.0181235	0.0289242	16	67243479	LRRC29	Body
cg07111307	0.757202	0.775471	0.0182697	0.0289242	2	30728883	LCLAT1	5'UTR
cg01063579	0.833636	0.848417	0.0147809	0.0289242	16	86715152		IGR
cg27032569	0.449339	0.473717	0.0243785	0.0290015	3	10206252	IRAK2	TSS1500
cg03688324	0.594319	0.567296	-0.0270229	0.0290653	13	22251017	FGF9	Body
cg26327877	0.715579	0.742919	0.0273401	0.0290858	14	99977166	CCNK	3'UTR
cg04699519	0.891845	0.869087	-0.0227573	0.0290999	6	16306096	ATXN1	3'UTR
cg04015122	0.854589	0.875982	0.0213936	0.0292241	6	70040888	ADGRB3	Body
cg00012194	0.862997	0.852644	-0.0103532	0.029335	22	50720288	PLXNB2	Body
cg05923445	0.698196	0.667957	-0.0302398	0.0293837	19	55587181	EPS8L1	TSS200
cg22833809	0.342066	0.357064	0.0149982	0.0293837	17	76129984	TMC8	Body
cg07723864	0.431241	0.362007	-0.0692341	0.0293837	13	25670042	PABPC3	TSS1500
cg17906685	0.748312	0.733188	-0.015124	0.0293837	15	27666693	GABRG3	Body
cg09077611	0.875722	0.89179	0.0160679	0.0297927	17	76803701	USP36	ExonBnd
cg19155932	0.129397	0.115745	-0.0136523	0.0298295	20	56725873	C20orf85	TSS200
cg08177681	0.0548943	0.0663293	0.011435	0.0299182	2	240302585	HDAC4	5'UTR
cg13408026	0.191334	0.210524	0.01919	0.0299261	13	50208909		IGR
cg21820708	0.65813	0.643485	-0.0146451	0.0300329	20	44844688	CDH22	Body
cg10975855	0.817742	0.80447	-0.0132723	0.0300698	15	69631439	PAQR5	5'UTR
cg26359730	0.653162	0.675741	0.0225792	0.0301672	1	175642761	TNR	5'UTR
cg27477494	0.0670414	0.0877712	0.0207299	0.0302044	18	72152314		IGR
cg01671487	0.938789	0.928369	-0.0104196	0.0302619	7	138996155		IGR
cg01009019	0.0564912	0.0448011	-0.0116901	0.0302619	5	139135590		IGR
cg15471496	0.926951	0.944028	0.0170767	0.0303493	12	129324721		IGR
cg00981692	0.888733	0.864995	-0.0237382	0.0303759	5	174245975		IGR
cg19484548	0.551497	0.521732	-0.0297648	0.0303943	14	100953108	WDR25	Body
cg04675555	0.863763	0.880981	0.017218	0.0304021	2	53700719		IGR
cg11793897	0.735933	0.795511	0.059578	0.0304021	4	155666468	LRAT	Body
cg23068184	0.820384	0.836523	0.0161384	0.030418	18	45606397	ZBTB7C	5'UTR
cg22372129	0.861177	0.883007	0.0218299	0.030418	11	71103128		IGR
cg07566286	0.711435	0.684701	-0.0267342	0.0304353	11	45924191	MAPK8IP1	Body
cg20859731	0.371252	0.349702	-0.0215504	0.0304527	20	36226820		IGR
cg24298788	0.851384	0.861656	0.0102716	0.030531	5	36214561	NADK2	Body
cg03921059	0.901602	0.913988	0.0123854	0.030539	13	41046916	LINC00598	Body
cg00771309	0.934762	0.91483	-0.0199326	0.0305711	14	57075350	TMEM260	Body
cg03685843	0.732063	0.690108	-0.0419558	0.0306007	12	130116816	TMEM132D	Body
cg18240400	0.414287	0.394197	-0.0200895	0.0308767	10	46168597	ANUBL1	TSS1500
cg08906307	0.236251	0.253682	0.0174313	0.0308767	1	221065434		IGR
cg04155390	0.801241	0.790091	-0.0111499	0.0310475	2	3653770	COLEC11	5'UTR
cg19045437	0.888186	0.868226	-0.0199603	0.0311562	7	131826987	PLXNA4	Body
cg16146513	0.579871	0.600859	0.0209884	0.0312571	19	39801853	LRFN1	Body
cg04467162	0.0756767	0.0605108	-0.015166	0.0312571	3	128764824		IGR
cg23611697	0.872309	0.887922	0.0156127	0.031287	2	102666444		IGR
cg17361576	0.605998	0.630595	0.0245972	0.0313759	18	67704103	RTTN	Body
cg05880758	0.897421	0.883241	-0.0141803	0.031384	13	68723704		IGR
cg10381985	0.660354	0.688003	0.0276489	0.0314256	22	48792624		IGR
cg10934522	0.58024	0.613759	0.0335186	0.0314969	5	166982897	TENM2	Body
cg11642324	0.0764686	0.0929894	0.0165209	0.0315317	12	133348293	GOLGA3	3'UTR
cg13946949	0.53976	0.558341	0.0185816	0.031586	12	94676369	PLXNC1	Body
cg22780845	0.321847	0.301317	-0.0205293	0.0316871	4	166793622	TLL1	TSS1500
cg19475184	0.725395	0.741767	0.0163722	0.0319082	17	47113604	IGF2BP1	Body
cg24649332	0.53614	0.50373	-0.0324099	0.0319767	20	45280359	SLC13A3	5'UTR
cg16922900	0.141959	0.154878	0.0129193	0.0319993	11	124616321	NRGN	3'UTR
cg20944544	0.914914	0.903905	-0.0110091	0.0322758	2	113991892	PAX8-AS1	TSS1500
cg24047440	0.232809	0.275043	0.0422339	0.0322888	8	42396618	SMIM19	TSS1500
cg26595364	0.810381	0.823623	0.0132418	0.0322888	10	43576180	RET	Body
cg08200154	0.924793	0.935744	0.0109513	0.0323096	2	194448152		IGR
cg22072914	0.830406	0.843683	0.0132771	0.0323333	13	23929207	SACS	Body
cg14228987	0.329479	0.305692	-0.0237864	0.0323333	16	75569749	CHST5	TSS1500
cg06415064	0.469724	0.500686	0.0309621	0.0323333	19	2544324	GNG7	5'UTR
cg20409636	0.172083	0.182178	0.0100958	0.0323333	12	58146180	CDK4	TSS200
cg14818248	0.326663	0.273164	-0.0534991	0.0323333	19	4785374		IGR
cg08049640	0.180196	0.161901	-0.0182943	0.0323333	17	6616799	SLC13A5	TSS200
cg17450075	0.645847	0.663361	0.0175141	0.0323333	12	130411204		IGR
cg04910587	0.880562	0.900094	0.0195321	0.032392	1	205721920		IGR
cg19856499	0.0581487	0.0473789	-0.0107697	0.0324258	12	52215042	FIGNL2	1stExon
cg03928246	0.886283	0.848024	-0.0382591	0.0324269	1	89742686		IGR
cg26554579	0.809925	0.833435	0.0235107	0.0324721	20	52108992	TSHZ2	3'UTR
cg27094313	0.570391	0.535546	-0.0348454	0.0324721	9	71198975		IGR
cg09362050	0.910853	0.894986	-0.0158674	0.0324721	11	64714812	C11orf85	Body
cg10502220	0.369925	0.411426	0.0415002	0.0324751	4	176733966	GPM6A	1stExon
cg26914865	0.35259	0.398644	0.0460533	0.0324751	19	13735016		IGR
cg18912762	0.489074	0.45042	-0.0386533	0.0324751	1	240554567	FMN2	Body
cg21108403	0.752663	0.770341	0.0176786	0.0324751	4	3317628	RGS12	5'UTR
cg12343638	0.0949254	0.112602	0.0176763	0.0324751	5	140588231	PCDHB12	TSS200
cg06667609	0.916539	0.891096	-0.0254435	0.0324751	8	32425761	NRG1	Body
cg19591644	0.92072	0.941477	0.0207568	0.0325632	10	131911207		IGR
cg08633313	0.422471	0.437834	0.0153628	0.0325632	20	42142852	L3MBTL	TSS200
cg22971402	0.920998	0.910256	-0.0107421	0.0325699	6	33993822	GRM4	Body
cg00043095	0.0628536	0.078293	0.0154393	0.0325699	2	223289277	SGPP2	TSS200
cg25901805	0.863858	0.877582	0.0137238	0.0325829	6	144286162	PLAGL1	5'UTR
cg00492341	0.872839	0.846568	-0.0262708	0.0326021	1	2526950	MMEL1	Body
cg02097235	0.432662	0.457809	0.0251466	0.0326771	16	1116799	LOC146336	Body
cg07997877	0.8547	0.879392	0.0246927	0.0327151	17	1810853		IGR
cg16459981	0.911356	0.924794	0.013438	0.0327151	2	169630660	CERS6	3'UTR
cg14751023	0.53535	0.570129	0.034779	0.0327151	15	77729339	HMG20A	5'UTR
cg06616512	0.155638	0.145234	-0.0104039	0.0329146	14	96692187	BDKRB2	5'UTR
cg24015103	0.296298	0.33335	0.0370513	0.0329146	3	156823282	LINC00880	Body
cg01524894	0.72382	0.774796	0.0509758	0.0330006	5	140212752	PCDHA6	Body
cg06308790	0.912589	0.924094	0.0115044	0.0330858	2	236460452	AGAP1	Body
cg13816189	0.898691	0.866952	-0.0317385	0.0331207	12	125171860		IGR
cg23866866	0.305277	0.255151	-0.0501263	0.0331207	2	162274188	TBR1	Body
cg24134393	0.29606	0.33726	0.0411998	0.0331629	5	15824580	FBXL7	Body
cg23696863	0.367301	0.33736	-0.0299415	0.0332628	5	127849433	FBN2	Body
cg08653337	0.963476	0.952698	-0.0107774	0.0333001	1	55669992	USP24	Body
cg16662043	0.749481	0.780569	0.0310877	0.0333076	16	48846231		IGR
cg20100124	0.891035	0.904669	0.0136342	0.0333076	1	42074005	HIVEP3	5'UTR
cg03287658	0.292706	0.272683	-0.0200226	0.0333076	6	41410918		IGR
cg09447578	0.445617	0.464149	0.0185319	0.0333076	7	21582444	DNAH11	TSS1500
cg12450016	0.87303	0.899302	0.0262715	0.0333635	5	98112437	RGMB	Body
cg20181251	0.285281	0.257534	-0.0277475	0.0333789	11	46299000	CREB3L1	TSS200
cg22155490	0.688351	0.662762	-0.0255896	0.0333789	18	10453992	APCDD1	TSS1500
cg07895681	0.770635	0.812064	0.0414284	0.0333789	1	162958983		IGR
cg20451566	0.567123	0.58798	0.0208567	0.0333892	12	54867454	GTSF1	TSS200
cg15720737	0.904807	0.915994	0.0111869	0.0333892	14	80284687	NRXN3	Body
cg02580308	0.806874	0.785133	-0.0217417	0.0333892	2	190042991	COL5A2	Body
cg23563350	0.844222	0.864923	0.0207007	0.0333972	5	80848870	SSBP2	Body
cg27509823	0.6322	0.682243	0.050042	0.0334069	1	173930183	RC3H1	Body
cg10861897	0.904912	0.918084	0.013172	0.0334974	8	49835988		IGR
cg23145472	0.3107	0.354511	0.0438103	0.0335256	3	66522924	LRIG1	Body
cg21178280	0.511363	0.475413	-0.0359504	0.0335557	6	127875810		IGR
cg14538238	0.200479	0.16285	-0.0376289	0.0336066	9	6646386	GLDC	TSS1500
cg11839291	0.15727	0.181817	0.0245468	0.0336066	20	39321646		IGR
cg20343278	0.267225	0.300655	0.0334299	0.0336294	18	7946813	PTPRM	Body
cg23010048	0.28378	0.255356	-0.0284231	0.0336294	19	52391257	ZNF577	TSS200
cg09772029	0.769078	0.790589	0.0215111	0.0336765	1	166049757	FAM78B	Body
cg20193363	0.422204	0.382856	-0.0393477	0.0337447	2	947589	SNTG2	Body
cg18444916	0.72817	0.780952	0.0527812	0.0337628	3	72035916		IGR
cg27228433	0.680024	0.644876	-0.0351477	0.0338436	16	71475716		IGR
cg03670501	0.956988	0.946838	-0.0101499	0.0340158	7	104972669	SRPK2	Body
cg16028001	0.758121	0.788185	0.030064	0.0340266	11	29350553		IGR
cg24850472	0.849752	0.862357	0.0126052	0.0340583	12	9319947	PZP	Body
cg09181015	0.695201	0.669031	-0.0261698	0.0341279	5	158104558		IGR
cg07781847	0.763963	0.795017	0.0310539	0.0342445	10	52589119	A1CF	Body
cg25990920	0.847567	0.836092	-0.0114753	0.0343427	19	23077806		IGR
cg09574009	0.817402	0.839654	0.0222513	0.0345245	13	55211764		IGR
cg04374242	0.851095	0.869069	0.0179739	0.0345245	19	41985746	PCAT19	Body
cg10327428	0.545393	0.501427	-0.0439657	0.0345341	8	39172022	ADAM5P	TSS200
cg10017118	0.604532	0.593455	-0.0110767	0.0345341	19	17981930	SLC5A5	TSS1500
cg14570348	0.727344	0.694385	-0.0329589	0.0347283	19	3877773	MIR1268A	Body
cg05394561	0.460369	0.475534	0.015165	0.034834	17	39465682	KRTAP16-1	TSS200
cg20328799	0.620819	0.641294	0.0204757	0.0348673	2	120985492		IGR
cg17609710	0.842404	0.855559	0.0131552	0.0348673	19	9912823		IGR
cg07552649	0.819472	0.829908	0.010436	0.0350912	6	170260275		IGR
cg21327712	0.528303	0.55499	0.0266864	0.0350913	1	111744503	DENND2D	TSS1500
cg19737269	0.733044	0.750393	0.0173486	0.0353284	4	91764255	FAM190A	Body
cg12082015	0.800032	0.767952	-0.0320808	0.0354072	2	147789639		IGR
cg26984913	0.603717	0.6202	0.0164828	0.0355232	17	75045560		IGR
cg24644830	0.686248	0.706634	0.0203862	0.035544	3	66533732	LRIG1	Body
cg23745444	0.540972	0.575785	0.0348123	0.0355479	12	130624293		IGR
cg25399166	0.897381	0.885591	-0.01179	0.0355676	16	67575407	FAM65A	Body
cg02062744	0.360522	0.341144	-0.019378	0.0357162	10	46168586	ZFAND4	TSS1500
cg07150342	0.140718	0.113777	-0.0269413	0.0358011	16	84414241	ATP2C2	Body
cg06556827	0.90822	0.897031	-0.0111883	0.035882	5	1212641	SLC6A19	Body
cg16451324	0.574961	0.591822	0.0168603	0.035882	2	183291758	PDE1A	Body
cg11479568	0.828507	0.813519	-0.0149874	0.0359523	8	41522951	ANK1	TSS200
cg10437576	0.878511	0.890208	0.0116969	0.0359523	7	81678886	CACNA2D1	Body
cg12036633	0.56677	0.405789	-0.160981	0.0360475	15	63758958		IGR
cg22352176	0.654599	0.696328	0.0417291	0.0360475	1	222987845		IGR
cg26520874	0.850596	0.870805	0.0202087	0.0361854	3	118754729	IGSF11	TSS1500
cg21919297	0.855684	0.868225	0.0125415	0.0362703	19	42722716	DEDD2	5'UTR
cg08526796	0.352436	0.374997	0.0225613	0.0362703	9	36901505	PAX5	Body
cg23407809	0.857029	0.867682	0.010653	0.0365378	17	1637068	WDR81	Body
cg17828988	0.634195	0.6808	0.0466053	0.0366986	10	81951504	ANXA11	5'UTR
cg19035254	0.697838	0.747349	0.0495106	0.0368225	8	43131260		IGR
cg24000535	0.703691	0.620247	-0.083444	0.0368225	14	91110600	LOC101928909	Body
cg04970064	0.245402	0.261486	0.0160843	0.0368225	17	266066		IGR
cg25680412	0.718564	0.732727	0.0141633	0.0368225	3	124688581	HEG1	3'UTR
cg27248073	0.353692	0.366159	0.0124679	0.0368225	17	6347727	FAM64A	TSS200
cg17317391	0.902422	0.887523	-0.0148985	0.0368525	5	132201507	GDF9	TSS1500
cg13320438	0.187024	0.199039	0.0120146	0.0368782	4	2845783	ADD1	TSS200
cg20529866	0.923281	0.911958	-0.0113231	0.0368865	2	20679893		IGR
cg02093062	0.743303	0.766439	0.0231358	0.0369439	10	99496557	ZFYVE27	TSS1500
cg16081903	0.907793	0.924008	0.0162154	0.0370036	16	26606169		IGR
cg16112226	0.754439	0.783281	0.0288415	0.0370036	11	126310323	KIRREL3	Body
cg20914958	0.501135	0.520382	0.0192473	0.0370036	10	99603398	LINC00866	Body
cg14103147	0.856112	0.823576	-0.0325356	0.0371957	9	112299270		IGR
cg19870847	0.163004	0.187092	0.0240881	0.0372165	6	40555906	LRFN2	TSS1500
cg05097579	0.706336	0.687437	-0.0188995	0.0372165	3	136750029		IGR
cg27358214	0.916951	0.927244	0.0102928	0.0372169	19	4124985	MAP2K2	TSS1500
cg04386222	0.649773	0.623692	-0.0260811	0.0372169	15	83368665	AP3B2	Body
cg11681681	0.919872	0.905483	-0.014389	0.0372456	7	55208096	EGFR	Body
cg15601868	0.905119	0.917354	0.0122348	0.0372456	20	55789155	BMP7-AS1	Body
cg27441881	0.830681	0.857889	0.0272085	0.0373204	17	46371569	THRA1/BTR	TSS200
cg23633330	0.20887	0.220906	0.0120365	0.0373204	1	207510679	CD55	Body
cg21517720	0.743804	0.724791	-0.0190135	0.0373204	12	109896676	KCTD10	Body
cg19159759	0.854905	0.819209	-0.0356956	0.0373445	13	20989818	CRYL1	Body
cg09506037	0.2745	0.231529	-0.0429713	0.0373445	2	134180560	NCKAP5	Body
cg01483119	0.351939	0.37243	0.0204904	0.0373694	17	80551543	FOXK2	Body
cg02836046	0.733189	0.709094	-0.0240944	0.0374031	21	38120824	SIM2	3'UTR
cg20560283	0.837181	0.871196	0.0340153	0.0374727	15	67228949		IGR
cg22013249	0.721456	0.760417	0.0389612	0.0376504	2	23897260	KLHL29	Body
cg23973532	0.601882	0.626062	0.0241795	0.0376504	8	67054592	TRIM55	Body
cg24699985	0.543731	0.510253	-0.033478	0.0376504	1	4093600		IGR
cg22350116	0.583522	0.562358	-0.021164	0.0377265	20	36542169	VSTM2L	Body
cg08313880	0.240687	0.228189	-0.0124972	0.0377265	17	4643401	CXCL16	TSS200
cg13331097	0.600053	0.61954	0.0194868	0.0377265	2	72262831		IGR
cg05234595	0.564752	0.594613	0.0298607	0.0377846	13	85229140		IGR
cg01820934	0.889093	0.912093	0.0229997	0.0378742	2	102614569	IL1R2	5'UTR
cg04227087	0.840571	0.828545	-0.0120256	0.0379786	8	37585009	LOC101929622	Body
cg23075098	0.792081	0.76839	-0.0236905	0.0380811	12	52780821	KRT84	TSS1500
cg07913124	0.889564	0.907213	0.0176483	0.0380811	12	14217094		IGR
cg00277685	0.874899	0.8926	0.0177012	0.0380811	16	88362075		IGR
cg25786273	0.427505	0.441118	0.0136138	0.0380811	18	74801026	MBP	Body
cg06781424	0.270295	0.234821	-0.0354743	0.0380811	15	51369527	TNFAIP8L3	Body
cg18975156	0.39107	0.360254	-0.0308153	0.0381212	1	43643537	WDR65	Body
cg14282114	0.183538	0.22416	0.0406225	0.0381519	9	76892545	MIR6130	Body
cg02363809	0.908815	0.923602	0.0147871	0.0382096	10	52932019	PRKG1	Body
cg19184572	0.133308	0.157472	0.0241647	0.0382096	4	124365857		IGR
cg12332280	0.89677	0.883629	-0.0131414	0.0382096	3	29476320	RBMS3	Body
cg03723935	0.208168	0.238466	0.0302981	0.0382096	19	485984		IGR
cg23063536	0.894596	0.905651	0.0110558	0.0382355	1	156119676	SEMA4A	TSS200
cg00611469	0.763521	0.779126	0.0156043	0.0382473	22	32024802	PISD	5'UTR
cg23752599	0.834809	0.846052	0.011243	0.0382562	1	17674246	PADI4	Body
cg08031982	0.198605	0.241706	0.0431007	0.0383843	16	87577539		IGR
cg27602795	0.541667	0.517608	-0.0240589	0.0383843	6	34113934	GRM4	TSS200
cg16899036	0.449752	0.432855	-0.0168972	0.0384517	19	19052705	HOMER3	TSS1500
cg08008741	0.876571	0.89203	0.0154589	0.0384517	11	3033282	CARS	Body
cg15368018	0.806863	0.783495	-0.0233681	0.0384711	8	69606384	C8orf34	Body
cg09837971	0.834332	0.849488	0.0151566	0.038478	1	219692613		IGR
cg09826943	0.891042	0.906314	0.0152726	0.0387052	6	129815405	LAMA2	Body
cg22549797	0.691689	0.676685	-0.0150046	0.0387159	16	57406395	CX3CL1	5'UTR
cg16250772	0.923135	0.933857	0.0107223	0.0387967	5	41194117	C6	Body
cg10225391	0.924092	0.936019	0.011927	0.0391519	12	110065751		IGR
cg11124823	0.75282	0.77826	0.0254399	0.0393278	10	82012869		IGR
cg08163906	0.134764	0.146435	0.0116712	0.0393278	14	102227932	PPP2R5C	TSS1500
cg17382918	0.537375	0.508801	-0.0285736	0.0393658	20	57042544	APCDD1L	Body
cg01414014	0.157983	0.175094	0.0171108	0.0393658	2	16689858		IGR
cg26879741	0.800904	0.819809	0.0189048	0.0394001	13	112908518		IGR
cg20816757	0.587807	0.572147	-0.0156604	0.0394662	16	57406293	CX3CL1	TSS200
cg25868325	0.884021	0.899077	0.0150553	0.0394662	19	56646120		IGR
cg25191041	0.0433819	0.0550167	0.0116348	0.0394662	21	44782470		IGR
cg24511711	0.862134	0.885243	0.0231091	0.0395209	5	153475533		IGR
cg05670898	0.201743	0.222139	0.0203957	0.0395209	16	66460448	BEAN	TSS1500
cg07180616	0.843797	0.819418	-0.0243795	0.0395209	1	8823146	RERE	5'UTR
cg17676631	0.193192	0.22665	0.0334575	0.0395279	19	13735020		IGR
cg05458569	0.262874	0.288301	0.025427	0.0395492	22	43870659	MPPED1	Body
cg24755996	0.897004	0.87387	-0.0231334	0.0396198	2	3642967	COLEC11	5'UTR
cg20061010	0.124778	0.113368	-0.0114097	0.0396198	7	35301861		IGR
cg14359486	0.104835	0.116765	0.0119302	0.0396298	9	21396119		IGR
cg12504415	0.18003	0.190352	0.0103224	0.0396839	17	74722752	JMJD6	1stExon
cg13996610	0.718345	0.696174	-0.0221715	0.0396887	4	85407674		IGR
cg06842071	0.223253	0.258134	0.0348815	0.0398312	2	233499460	EFHD1	Body
cg03328754	0.955159	0.942736	-0.0124227	0.039931	22	43093450	A4GALT	5'UTR
cg05833106	0.836903	0.819293	-0.0176106	0.039931	5	11725221	CTNND2	Body
cg15470309	0.772379	0.760686	-0.0116927	0.0400058	16	80905554	PRCAT47	Body
cg20407028	0.864083	0.879604	0.0155212	0.0400058	12	127635262		IGR
cg18401111	0.576968	0.593173	0.0162056	0.0400058	15	31773057		IGR
cg25591469	0.544681	0.516572	-0.0281089	0.0400437	2	238322789	COL6A3	5'UTR
cg18223234	0.911312	0.921693	0.0103809	0.0403098	2	242183191	HDLBP	Body
cg03052469	0.803108	0.8238	0.0206919	0.0403438	17	2650488		IGR
cg27640988	0.331067	0.288562	-0.0425051	0.0403794	2	86850406	RNF103	5'UTR
cg22583825	0.335252	0.355215	0.0199624	0.0403972	1	917571	PERM1	TSS200
cg12068833	0.664009	0.61864	-0.045369	0.0404726	4	132896266		IGR
cg22056544	0.616252	0.591529	-0.0247234	0.0404726	6	32038230	TNXB	Body
cg21268422	0.877692	0.915818	0.038126	0.0405786	21	42620091	BACE2	Body
cg01391954	0.891337	0.872248	-0.0190889	0.0405805	3	54307038	CACNA2D3	Body
cg26614504	0.156152	0.132227	-0.0239246	0.0407896	1	11919046	NPPB	TSS200
cg27033231	0.853111	0.82844	-0.0246711	0.0407896	7	143208667		IGR
cg02016830	0.462251	0.477258	0.0150065	0.0408583	3	108737981	MORC1	Body
cg19438683	0.510878	0.473026	-0.0378526	0.0409116	1	47889373	LINC01389	Body
cg17322505	0.729081	0.717669	-0.011412	0.0410222	4	3443735	HGFAC	1stExon
cg07164639	0.325706	0.374208	0.0485023	0.0410342	6	110736958	DDO	TSS1500
cg07538160	0.825765	0.807918	-0.0178472	0.041065	6	30951394	MUC21	TSS200
cg12096516	0.497683	0.466782	-0.0309012	0.0410913	18	22124256		IGR
cg05130927	0.884172	0.897036	0.0128637	0.0410913	4	99983441	METAP1	3'UTR
cg08675757	0.73888	0.774543	0.0356631	0.0410913	4	165305782	2001-03-01	TSS1500
cg24356544	0.708606	0.656559	-0.0520477	0.0411434	10	50970863	OGDHL	TSS1500
cg16920303	0.533362	0.564749	0.0313866	0.0411641	4	74548513		IGR
cg13879451	0.361365	0.418246	0.0568803	0.0411712	1	224589609	WDR26	Body
cg16256322	0.950067	0.938796	-0.0112704	0.0412111	7	65424609		IGR
cg16358698	0.782017	0.750217	-0.0317995	0.0412264	1	34845080		IGR
cg02682525	0.618893	0.596989	-0.0219045	0.0412264	11	113258277	ANKK1	TSS1500
cg10696787	0.266241	0.253143	-0.0130973	0.0412336	17	65242740	HELZ	TSS1500
cg11720896	0.759057	0.776161	0.0171036	0.0412833	17	29914487		IGR
cg15357118	0.447021	0.461859	0.0148376	0.0412833	2	128927972	UGGT1	Body
cg25589248	0.865643	0.854562	-0.0110806	0.0413174	14	76776470		IGR
cg10921077	0.94745	0.936514	-0.0109356	0.0413174	4	88893887		IGR
cg19115941	0.198631	0.211516	0.0128851	0.0415265	12	187284	IQSEC3	Body
cg24425958	0.697655	0.653548	-0.0441064	0.041626	11	117927520	TMPRSS4-AS1	Body
cg02409826	0.889824	0.878345	-0.0114787	0.0418281	17	46036334	PRR15L	TSS1500
cg13688329	0.920408	0.901543	-0.0188645	0.042029	9	114557390		IGR
cg18401753	0.550581	0.515927	-0.0346542	0.0420696	17	19967192	SPECC1	5'UTR
cg02625694	0.799143	0.783173	-0.0159699	0.0420696	20	60473786	CDH4	Body
cg23500835	0.838191	0.824439	-0.0137525	0.0421034	11	8849195	ST5	5'UTR
cg27419075	0.903634	0.892084	-0.0115499	0.0421298	11	72295168	PDE2A	Body
cg05678739	0.896002	0.912316	0.0163134	0.0421603	12	114679711		IGR
cg21664833	0.945974	0.934311	-0.0116638	0.0421603	16	56545700	BBS2	Body
cg01619416	0.792966	0.763938	-0.0290282	0.0421603	16	1110991		IGR
cg19642877	0.484278	0.497403	0.0131249	0.0421714	11	2168625	IGF2AS	Body
cg10350263	0.684127	0.638832	-0.0452954	0.0423637	10	106396576		IGR
cg20370918	0.874471	0.85276	-0.0217112	0.0424157	20	62771572		IGR
cg24849956	0.763843	0.721789	-0.0420544	0.0424157	12	103216501		IGR
cg25196575	0.579073	0.560443	-0.0186308	0.0424867	1	3649250	TP73	Body
cg07504727	0.296121	0.321581	0.0254597	0.0424867	2	1554849		IGR
cg20907638	0.838487	0.818525	-0.0199622	0.0424867	12	123847664		IGR
cg09079783	0.848403	0.864457	0.0160536	0.0424867	8	127395110		IGR
cg16387834	0.567854	0.582237	0.0143824	0.0424867	15	38334926		IGR
cg10937867	0.898481	0.886347	-0.0121342	0.0425151	4	70613539	SULT1B1	Body
cg02516270	0.892786	0.9135	0.0207135	0.0426626	16	8348327		IGR
cg12128614	0.683795	0.651677	-0.0321174	0.0426626	20	1280341	SNPH	Body
cg05337177	0.120376	0.0943477	-0.0260285	0.0426993	6	33084928	HLA-DPB2	Body
cg04858539	0.110114	0.122864	0.0127501	0.0426993	22	33964297	LARGE	Body
cg18873686	0.803592	0.818723	0.0151307	0.0426993	7	30782084		IGR
cg08959182	0.634814	0.584595	-0.0502183	0.0429244	5	87661076		IGR
cg09880331	0.713125	0.735606	0.0224811	0.0429603	5	95902142		IGR
cg26835826	0.402749	0.358868	-0.0438811	0.0430096	5	9513851	CTD-2201E9.1	Body
cg14055168	0.363774	0.376052	0.0122777	0.0430096	17	76129331	TMC6	TSS1500
cg09113614	0.896829	0.913325	0.0164959	0.0430096	22	18235080	BID	5'UTR
cg16724922	0.625356	0.664239	0.0388834	0.0430096	19	11650344	CNN1	5'UTR
cg23465295	0.695139	0.710849	0.0157105	0.0430096	5	20611854		IGR
cg25682399	0.749391	0.786837	0.0374455	0.0430096	15	25137649	SNRPN	5'UTR
cg23858410	0.108298	0.121666	0.0133686	0.0430096	22	46276678		IGR
cg26985203	0.462553	0.499939	0.0373861	0.0430373	11	43903042	ALKBH3	5'UTR
cg02749105	0.948066	0.929873	-0.0181933	0.0430452	19	58879056	ZNF837	3'UTR
cg20377762	0.884083	0.871267	-0.0128169	0.0431518	1	55447028	TMEM61	Body
cg17000527	0.840928	0.859295	0.0183667	0.0431811	3	183805767		IGR
cg25720060	0.818827	0.806068	-0.0127591	0.0431811	5	176921989	PDLIM7	Body
cg01116244	0.846522	0.857318	0.0107963	0.0431988	7	6211581	CYTH3	Body
cg23222201	0.198318	0.23277	0.034452	0.0433463	10	111985261	MXI1	Body
cg23063338	0.0819656	0.100808	0.0188424	0.0433463	12	54347242	HOXC12	TSS1500
cg21224509	0.466674	0.488386	0.0217123	0.0433486	3	185438794	IGF2BP2-AS1	Body
cg13568586	0.549979	0.585099	0.0351197	0.0433587	4	170874222	LOC100506085	Body
cg08770961	0.704541	0.674529	-0.0300113	0.0433587	16	66956122	RRAD	Body
cg23448001	0.865115	0.841396	-0.0237192	0.0433587	4	17551516		IGR
cg17249543	0.895654	0.909885	0.0142302	0.043395	14	50155552	POLE2	TSS1500
cg00397575	0.136636	0.118353	-0.0182827	0.043395	15	65359932	RASL12	Body
cg08196145	0.830424	0.842598	0.012174	0.043395	4	3666811		IGR
cg06095777	0.0727674	0.0608086	-0.0119587	0.043395	1	145714010	CD160	5'UTR
cg14407241	0.492238	0.523586	0.0313481	0.0433996	5	172064711		IGR
cg09222115	0.858424	0.838129	-0.0202957	0.0435838	2	241079766	OTOS	5'UTR
cg14771889	0.881364	0.868663	-0.012701	0.0436472	4	94756895		IGR
cg23170439	0.15097	0.17793	0.0269598	0.0436971	3	74662982		IGR
cg12064504	0.730948	0.770336	0.0393878	0.0437218	6	28972891	ZNF311	5'UTR
cg24626388	0.633338	0.655144	0.0218057	0.04374	2	71063548	CD207	TSS1500
cg10957063	0.625017	0.63864	0.0136224	0.0438434	5	178729602	ADAMTS2	Body
cg17123508	0.446037	0.422204	-0.0238331	0.0438965	3	71804002	EIF4E3	TSS1500
cg03107649	0.171452	0.193711	0.0222589	0.0439067	11	109695805		IGR
cg10001534	0.898433	0.887964	-0.0104683	0.04405	19	1886679	FAM108A1	TSS1500
cg03648457	0.791706	0.775363	-0.0163424	0.0440701	15	89350799	ACAN	5'UTR
cg07208667	0.623456	0.602335	-0.0211205	0.0442324	8	41425365		IGR
cg18581607	0.525158	0.549761	0.0246029	0.0442456	17	4714084	PLD2	ExonBnd
cg26716017	0.860497	0.876641	0.0161437	0.0443006	7	135392359	SLC13A4	Body
cg00691026	0.144691	0.164192	0.0195013	0.0443535	15	85480551	SLC28A1	Body
cg24524379	0.320672	0.370825	0.0501528	0.0444814	3	46600244	LRRC2	5'UTR
cg16274513	0.862597	0.846546	-0.0160508	0.0444898	11	1034730	MUC6	Body
cg24944894	0.8819	0.898209	0.0163083	0.0445058	3	72395449		IGR
cg18050405	0.871856	0.837691	-0.0341657	0.0445058	14	20585521	OR4K17	TSS200
cg20592075	0.616043	0.653391	0.037348	0.0445058	7	45921668		IGR
cg07609206	0.806281	0.784581	-0.0216995	0.0445058	2	1270354	SNTG2	Body
cg01736638	0.264096	0.224942	-0.0391548	0.0445058	12	108323392		IGR
cg03536170	0.886045	0.89997	0.0139252	0.0445058	10	133174816		IGR
cg16405983	0.69271	0.711275	0.0185644	0.0445098	17	8577147		IGR
cg07199412	0.683109	0.664514	-0.0185944	0.0445098	10	50361551		IGR
cg03995434	0.780287	0.79402	0.0137331	0.0445098	7	141395853	KIAA1147	Body
cg17342071	0.244602	0.275368	0.0307668	0.0445113	2	241076416	MYEOV2	TSS1500
cg14933512	0.396601	0.432541	0.0359401	0.0445239	16	26963466		IGR
cg16061863	0.927222	0.937514	0.0102919	0.0445693	7	82223367		IGR
cg03324961	0.174764	0.145376	-0.0293881	0.0446418	8	23605601		IGR
cg12688609	0.660616	0.687005	0.0263887	0.0446418	1	51811022	TTC39A	TSS1500
cg04799890	0.636519	0.662348	0.0258281	0.044691	11	69559559		IGR
cg23612423	0.500946	0.441541	-0.0594047	0.044691	12	55350219	TESPA1	3'UTR
cg00495946	0.742773	0.761261	0.0184874	0.0447782	7	1113932	C7orf50	Body
cg16778451	0.705009	0.692927	-0.012082	0.0449888	16	31581268	CSDAP1	TSS1500
cg13260233	0.24247	0.270517	0.0280475	0.0450024	1	57469241	DAB1	3'UTR
cg09160487	0.565668	0.586061	0.0203939	0.0450024	9	140121469	RNF224	TSS1500
cg09404617	0.212783	0.226339	0.0135564	0.0450479	7	134232463		IGR
cg12869237	0.840894	0.871413	0.0305185	0.0450479	9	32588910		IGR
cg18931815	0.526144	0.497724	-0.0284202	0.0450479	1	36565772	COL8A2	1stExon
cg17449465	0.36841	0.339522	-0.0288881	0.0450479	7	93205295	CALCR	TSS1500
cg03511754	0.371327	0.403814	0.0324868	0.0450479	1	217804877	SPATA17	Body
cg11933951	0.792602	0.814524	0.0219214	0.0450479	11	82997796	CCDC90B	TSS1500
cg01919885	0.406684	0.434021	0.027337	0.0451718	4	3365330	RGS12	Body
cg03274601	0.641218	0.600387	-0.0408304	0.0451984	10	102841051		IGR
cg11998619	0.770438	0.745605	-0.0248334	0.0452314	19	48364243		IGR
cg03865596	0.596826	0.623416	0.0265896	0.0452704	6	39792251	DAAM2	5'UTR
cg07725394	0.401238	0.425549	0.0243107	0.0452704	9	133884112	LAMC3	TSS1500
cg13695587	0.883947	0.895053	0.0111059	0.04534	10	105521340	SH3PXD2A	Body
cg04465350	0.889593	0.879575	-0.0100172	0.0453429	10	8532048		IGR
cg20493075	0.795057	0.814323	0.019266	0.0453743	17	80556724	FOXK2	Body
cg16260349	0.507519	0.526261	0.0187414	0.0453743	10	82221597	TSPAN14	5'UTR
cg02504868	0.885589	0.895969	0.0103802	0.0453873	1	6207061	CHD5	Body
cg08314123	0.551247	0.595442	0.0441951	0.0456969	9	84154299		IGR
cg19992304	0.633308	0.649985	0.0166773	0.045868	4	7036243	LOC100129931	Body
cg18093751	0.226288	0.191836	-0.0344528	0.045868	6	108487183	NR2E1	TSS200
cg06377386	0.468217	0.498104	0.0298868	0.0459762	12	50983930	DIP2B	Body
cg08539737	0.355517	0.37903	0.0235128	0.0460375	11	134254573	B3GAT1	Body
cg11853697	0.438315	0.407384	-0.0309302	0.0462359	20	60510235	CDH4	Body
cg08031876	0.232501	0.207607	-0.0248944	0.0462359	12	126341663		IGR
cg20049245	0.746032	0.759293	0.0132614	0.0462359	2	10441655	HPCAL1	TSS1500
cg23657718	0.834829	0.851056	0.0162274	0.0462479	4	1495933		IGR
cg12681329	0.932036	0.94379	0.0117535	0.0462647	10	62364321	ANK3	Body
cg23448153	0.534767	0.561879	0.0271117	0.0462647	19	46418941	NANOS2	TSS1500
cg16755025	0.698564	0.738663	0.0400988	0.0463099	1	38601357		IGR
cg24698564	0.795259	0.778831	-0.0164279	0.0463837	20	35024504	DLGAP4	5'UTR
cg25300591	0.888841	0.876569	-0.0122721	0.0466626	3	191693226		IGR
cg16525762	0.841723	0.864637	0.0229141	0.0466723	5	134294026	PCBD2	Body
cg18766685	0.733435	0.752463	0.0190285	0.046831	7	155625769		IGR
cg01646068	0.844532	0.862606	0.0180745	0.0470278	15	41208907		IGR
cg02234032	0.197968	0.221468	0.0235007	0.0470278	6	6495028	LY86-AS1	Body
cg11407970	0.737974	0.706683	-0.0312905	0.0470828	12	124054835		IGR
cg26701242	0.152411	0.162571	0.0101604	0.0470828	21	38077971	SIM2	Body
cg13918324	0.659699	0.673169	0.0134697	0.0470828	4	189022466	TRIML2	Body
cg05367846	0.233944	0.245918	0.0119748	0.0470828	22	18507520	MICAL3	TSS200
cg21389723	0.883445	0.869424	-0.0140213	0.0470828	1	2541073	MMEL1	Body
cg04262883	0.871314	0.883832	0.0125175	0.0470828	10	33798919		IGR
cg17010814	0.901691	0.88386	-0.0178311	0.0471607	5	1892087	CTD-2194D22.4	Body
cg03186058	0.897281	0.907364	0.0100834	0.0471883	1	44799197	ERI3	5'UTR
cg18357279	0.914312	0.899061	-0.0152511	0.0471883	5	152603339		IGR
cg16151151	0.182361	0.202582	0.0202208	0.0472233	5	50683467	ISL1	Body
cg10736791	0.946608	0.958993	0.0123844	0.0472596	14	97319190	VRK1	Body
cg15187468	0.737562	0.71175	-0.0258123	0.0472596	6	19789787		IGR
cg20054739	0.275574	0.320318	0.0447444	0.0473338	6	161865731	PARK2	Body
cg19938535	0.823048	0.88561	0.0625617	0.0474983	6	25341389	LRRC16A	Body
cg12760995	0.872737	0.888344	0.0156077	0.0474983	1	10789713	CASZ1	5'UTR
cg11147215	0.531539	0.514194	-0.0173446	0.0474983	8	105379726		IGR
cg22071172	0.854124	0.866524	0.0124001	0.0474983	8	66934606	DNAJC5B	5'UTR
cg21727992	0.764842	0.812931	0.0480897	0.0475054	1	18649507	IGSF21	Body
cg01026660	0.826961	0.841757	0.0147954	0.0475623	1	4610641		IGR
cg23830315	0.444152	0.400924	-0.0432277	0.0475623	5	38264157	EGFLAM	Body
cg26623004	0.853983	0.872062	0.0180787	0.0475698	1	235079745		IGR
cg03765258	0.477722	0.499775	0.0220523	0.0475698	1	7210948	CAMTA1	Body
cg19731194	0.719189	0.744569	0.0253793	0.0475851	1	10887875		IGR
cg05467517	0.100826	0.084167	-0.0166593	0.047655	12	113229033	RPH3A	TSS1500
cg16077872	0.396088	0.415424	0.0193358	0.047772	7	151137966	CRYGN	TSS1500
cg20678835	0.813543	0.829796	0.0162532	0.0477756	1	23521332	HTR1D	TSS200
cg12067597	0.859563	0.870663	0.0111	0.0478159	2	9370791	ASAP2	Body
cg27273788	0.718516	0.742057	0.0235413	0.0478248	1	15416720	KAZN	Body
cg17856663	0.915015	0.926265	0.0112499	0.0478487	11	31677209	ELP4	Body
cg09754479	0.92789	0.915235	-0.012655	0.0478487	11	108031304	NPAT	Body
cg24254686	0.860915	0.844857	-0.0160587	0.0478487	6	33818253		IGR
cg01027339	0.790772	0.81044	0.0196673	0.047851	11	119999696	TRIM29	Body
cg16253144	0.362263	0.317345	-0.0449186	0.0478578	1	243637243	SDCCAG8	Body
cg11643457	0.872688	0.84982	-0.0228687	0.0478779	12	80904153	PTPRQ	Body
cg14473597	0.791232	0.806104	0.0148718	0.0479443	10	135195243	PAOX	Body
cg14458619	0.246111	0.281211	0.0350998	0.0479858	9	8858644	PTPRD	5'UTR
cg12636982	0.306416	0.331049	0.0246334	0.0480484	13	23370335		IGR
cg20061971	0.88721	0.897263	0.0100532	0.0482638	17	40851109	CNTNAP1	3'UTR
cg10618635	0.907611	0.890459	-0.017152	0.0482638	11	14323224	RRAS2	Body
cg15614194	0.944104	0.95587	0.0117667	0.0482638	17	5684009	LOC339166	Body
cg27055657	0.844161	0.814028	-0.0301327	0.0483182	11	108040937	NPAT	Body
cg15885814	0.12216	0.144491	0.0223309	0.0484031	21	43204246		IGR
cg01200834	0.917529	0.929817	0.0122886	0.0484245	12	88457517	CEP290	Body
cg10985106	0.251646	0.232763	-0.0188833	0.0484739	1	31658706	NKAIN1	Body
cg23553008	0.604007	0.568526	-0.0354816	0.048492	21	46143874		IGR
cg13688808	0.146686	0.158111	0.011425	0.0485171	6	29760158	HCG4	Body
cg03116562	0.694644	0.737765	0.043121	0.0485324	17	25399269		IGR
cg14208672	0.364355	0.385081	0.0207258	0.0486703	9	94520862	ROR2	Body
cg25723639	0.820011	0.805693	-0.0143188	0.0486703	8	35540987	LOC101929550	Body
cg26756479	0.093172	0.0823801	-0.0107918	0.0487552	1	150336964	RPRD2	TSS200
cg07488327	0.716708	0.739087	0.0223788	0.0487552	10	134853084		IGR
cg20690062	0.667481	0.682318	0.0148363	0.0488184	10	134628036		IGR
cg17298403	0.185235	0.197619	0.0123847	0.0489194	19	15218155	SYDE1	TSS200
cg14417696	0.798925	0.821599	0.0226746	0.0489194	1	19736408	CAPZB	Body
cg06210070	0.366539	0.333166	-0.033373	0.0489194	6	33085063	HLA-DPB2	Body
cg00850443	0.848068	0.86629	0.0182224	0.0490247	3	195793870	TFRC	Body
cg23952210	0.865951	0.879434	0.0134835	0.0490633	5	138865466		IGR
cg12096894	0.81254	0.793297	-0.0192431	0.0491176	11	66177854		IGR
cg18444673	0.437238	0.453383	0.0161454	0.0491999	19	36389500	NFKBID	5'UTR
cg07438822	0.271472	0.289122	0.0176491	0.0492314	2	74671795		IGR
cg03426423	0.778087	0.759238	-0.0188491	0.0492314	1	4079195		IGR
cg15088998	0.840089	0.809907	-0.0301825	0.0493019	7	100245451	ACTL6B	Body
cg27340648	0.871816	0.895753	0.0239369	0.0494352	8	3254739	CSMD1	Body
cg20586750	0.932633	0.952705	0.0200715	0.0494468	6	2413556		IGR
cg14554423	0.168255	0.124567	-0.0436881	0.0494666	1	20171961		IGR
cg07121517	0.854337	0.865432	0.0110948	0.0494722	1	44823435		IGR
cg07213685	0.600255	0.583136	-0.0171191	0.0495085	5	2169729		IGR
cg26465405	0.849406	0.861068	0.0116619	0.049516	19	3039745	TLE2	Body
cg20655792	0.279167	0.302275	0.0231082	0.0495307	19	14516815	CD97	Body
cg27029473	0.753524	0.783592	0.0300678	0.0495398	13	56313758		IGR
cg07377985	0.154939	0.166425	0.011486	0.0495398	10	130008585		IGR
cg10958369	0.416669	0.452375	0.0357068	0.0495398	16	84834288		IGR
cg17441181	0.791869	0.81772	0.0258512	0.0495475	1	231155980	MIR1182	TSS1500
cg07212940	0.693342	0.65717	-0.0361714	0.0496751	3	62304165	C3orf14	TSS1500
cg08263507	0.174938	0.191116	0.0161779	0.0497779	2	238480950		IGR
cg14065205	0.790455	0.804553	0.0140975	0.0497831	16	57521018	DOK4	TSS1500
cg16198103	0.740684	0.712	-0.0286837	0.0499595	8	53471884	FAM150A	Body

### Sheet: Supplementary Table 2
Supplemetary Table 2. Overlapping DMPs with Mehta et al. (2019)
				This study		Mehta 2019
CpG	CHR	MAPINFO	Gene	deltaBeta	FDR	Effect beta	P-value	Direction of effect
cg04442417	20	62191507	PRIC285	-0.0333741	0.00400633	-0.072849	0.0254548	same
cg23973972	18	72152075		0.0336899	0.0254911	-0.0904095	0.0394612	same
cg15288350	13	113987359	GRTP1	-0.0105795	0.0289198	-0.0329577	0.0379613	same
cg02836046	21	38120824	SIM2	-0.0240944	0.0374031	-0.0592618	0.0435498	same
cg11933951	11	82997796	CCDC90B	0.0219214	0.0450479	-0.0615508	0.000378104	opposite

### Sheet: Supplementary Table 3
Supplementary Table 3. 25 smoking associated CpGs from Joehanes (2016) identified as DMPs and removed from downstream analysis.
Name	Average beta (nulligravida)	Average beta (Parous)	Dmeth	FDR	CHR	MAPINFO	Gene	Feature		Key
cg19574915	0.209313	0.233962	0.0246492	0.00540193	15	89195555	ISG20	Body		3'UTR	3' untranslated region
cg24150385	0.74642	0.781043	0.0346228	0.00588656	3	66543263	LRIG1	Body		5'UTR	5' untranslated region
cg05713794	0.877568	0.90347	0.025902	0.00718566	3	194119861	GP5	5'UTR		Body	Gene body
cg06670599	0.658076	0.636008	-0.0220686	0.0125304	6	31631801	BAT4	Body		IGR	Intergenic region
cg27158867	0.0559006	0.0665393	0.0106387	0.0129974	11	537638	LRRC56	5'UTR		TSS200	Transcript start site (up to 200bp 5' of 5'UTR), promoter region
cg19180602	0.208043	0.190301	-0.0177414	0.0143097	17	72200560	RPL38	Body		TSS1500	Transcript start site (up to 1500bp 5' of 5'UTR), promoter region
cg18810691	0.384075	0.40079	0.0167156	0.016287	7	151130479	CRYGN	Body		ExonBnd	Exon boundary
cg16255816	0.292312	0.273893	-0.0184194	0.0174015	17	39889811	HAP1	Body
cg15417641	0.5626	0.612371	0.0497707	0.0200824	3	53700141	CACNA1D	Body
cg19327213	0.412766	0.432966	0.0202	0.0237962	19	47988783	KPTN	TSS1500
cg16906964	0.652691	0.603265	-0.049426	0.0257184	1	4660171		IGR
cg23436042	0.699029	0.715505	0.0164758	0.0267932	5	175322631		IGR
cg26921513	0.786491	0.807582	0.0210907	0.0274821	14	102424834		IGR
cg06413398	0.222614	0.262838	0.0402237	0.0299182	6	110736865	DDO	TSS200
cg00336149	0.347666	0.38535	0.0376841	0.0323333	3	53700195	CACNA1D	Body
cg14956327	0.234316	0.271362	0.0370461	0.0368225	6	110737053	DDO	TSS1500
cg13027206	0.0983702	0.108566	0.0101961	0.0375666	14	91866325	CCDC88C	Body
cg05303899	0.684334	0.704384	0.0200504	0.0425151	2	9919494		IGR
cg03423112	0.0281526	0.0452876	0.017135	0.043298	11	66335975	CTSF	5'UTR
cg25776856	0.0745133	0.0616578	-0.0128555	0.0435174	7	107302415	SLC26A4	Body
cg13204977	0.815976	0.834096	0.0181206	0.0438969	7	66144066		IGR
cg18060909	0.438984	0.464606	0.0256219	0.0439261	5	150534782	ANXA6	5'UTR
cg13523217	0.723203	0.737867	0.0146648	0.0462359	9	135987503	RALGDS	Body
cg05433557	0.427304	0.444132	0.016828	0.0479386	7	158325024	PTPRN2	Body
cg00327072	0.930374	0.916966	-0.0134082	0.0492767	5	172110477	NEURL1B	Body

### Sheet: Supplementary Table 4
Supplemetary Table 4. Independent single nucleotide variants (SNVs) in each differentially methylated region (DMR).
DMR	SNV	Chr	Position	Allele 1	Allele 2
DMRChr7	7:151133074:C:T	7	151133074	C	T
DMRChr7	7:151133104:G:C	7	151133104	G	C
DMRChr7	7:151135503:C:T	7	151135503	C	T
DMRChr7	7:151137301:G:C	7	151137301	G	C
DMRChr7	7:151140431:T:C	7	151140431	T	C
DMRChr15	15:67224485:A:G	15	67224485	A	G
DMRChr15	15:67224701:G:C	15	67224701	G	C
DMRChr15	15:67224979:C:G	15	67224979	C	G
DMRChr15	15:67224983:C:T	15	67224983	C	T
DMRChr15	15:67228085:C:T	15	67228085	C	T
DMRChr17	17:67224847:G:T	17	67224847	G	T
DMRChr17	17:67225730:G:C	17	67225730	G	C
DMRChr17	17:67226643:C:T	17	67226643	C	T
DMRChr17	17:67227383:A:T	17	67227383	A	T
DMRChr18	18:67223831:G:C	18	67223831	G	C
DMRChr18	18:67224072:A:C	18	67224072	A	C
DMRChr18	18:67226036:G:A	18	67226036	G	A
DMRChr18	18:67226036:G:A	18	67226036	G	A
DMRChr18	18:67227787:A:C	18	67227787	A	C
DMRChr18	18:67227804:G:T	18	67227804	G	T
DMRChr21	21:44782007:C:T	21	44782007	C	T
DMRChr21	21:44782634:C:A	21	44782634	C	A
DMRChr21	21:44782732:A:C	21	44782732	A	C
Abbreviations: SNV = single nucleotide variation, DMR = differentially methylated region; Chr = chromosome, LD = linkage disequilibrium

### Sheet: Supplementary Table 5
Supplementary Table 5. Methylation quantitative trait analysis of 5 identified DMRs
DMRChr7
		cg23666844	cg16077872	cg17362899	cg16077872	cg16077872	cg17362899	cg17362899	cg16077872	cg17362899
	genotype	mean beta	p (kruskal)	p (glm)	mean beta	p (kruskal)	p (glm)	mean beta	p (kruskal)	p (glm)
7:151133074:C:T	0	NA	0.599657	0.581889	NA	0.786595	0.778056	NA	0.907629	0.93151
	1	0.58		0.737583	0.58		0.266811	0.82		0.873259
	2	0.6		3.49421e-08	0.6		0.000738698	0.82		0.0161432
7:151133104:G:C	0	0.55	2.79e-06	0.0252869	0.55	1.38e-07	0.0165985	0.79	7.48e-06	6.0166e-05
	1	0.56		2.06425e-19	0.56		1.95138e-15	0.79		9.59634e-12
	2	0.61		0.581889	0.61		0.778056	0.82		0.93151
7:151135503:C:T	0	0.51	1.42e-27	0.737583	0.52	5.04e-19	0.266811	0.76	7.67e-23	0.873259
	1	0.57		3.49421e-08	0.57		0.000738698	0.8		0.0161432
	2	0.64		0.0252869	0.64		0.0165985	0.85		6.0166e-05
7:151137301:G:C	0	NA	0.0255635	2.06425e-19	NA	0.0199339	1.95138e-15	NA	0.000213623	9.59634e-12
	1	0.57		0.581889	0.57		0.778056	0.73		0.93151
	2	0.6		0.737583	0.6		0.266811	0.82		0.873259
7:151140431:T:C	0	0.53	1.84e-15	3.49421e-08	0.53	1.07e-12	0.000738698	0.78	2.18e-10	0.0161432
	1	0.57		0.0252869	0.57		0.0165985	0.8		6.0166e-05
	2	0.62		2.06425e-19	0.62		1.95138e-15	0.83		9.59634e-12
DMRChr15
		cg26795333			cg20560283			cg17174814
	genotype	mean beta	p (kruskal)	p (glm)	mean beta	p (kruskal)	p (glm)	mean beta	p (kruskal)	p (glm)
15:67224485:A:G	0	0.88	9.7e-09	1.26069e-11	0.87	4.03e-08	9.38938e-11	0.73	8.44e-09	7.71667e-09
	1	0.8		6.23061e-05	0.79		0.000337372	0.63		0.00263723
	2	0.76		0.00152999	0.75		0.0030073	0.59		0.00123834
15:67224701:G:C	0	0.88	0.00014	0.23972	0.87	0.000694	0.0941747	0.73	0.000199	0.152462
	1	0.84		4.94004e-05	0.83		0.000104442	0.67		0.00258497
	2	0.75		1.26069e-11	0.72		9.38938e-11	0.57		7.71667e-09
15:67224979:C:G	0	0.89	0.000165	6.23061e-05	0.88	0.000577	0.000337372	0.74	0.000442	0.00263723
	1	0.86		0.00152999	0.84		0.0030073	0.7		0.00123834
	2	0.83		0.23972	0.82		0.0941747	0.67		0.152462
15:67224983:C:T	0	0.87	0.123	4.94004e-05	0.87	0.0515	0.000104442	0.72	0.0552	0.00258497
	1	0.86		1.26069e-11	0.84		9.38938e-11	0.7		7.71667e-09
	2	NA		6.23061e-05	NA		0.000337372	NA		0.00263723
15:67228085:C:T	0	0.88	0.00016	0.00152999	0.87	0.000249	0.0030073	0.72	0.000268	0.00123834
	1	0.84		0.23972	0.82		0.0941747	0.68		0.152462
	2	0.81		4.94004e-05	0.79		0.000104442	0.63		0.00258497
DMRChr17
		cg22349396			cg06444025			cg01726265
	genotype	mean beta	p (kruskal)	p (glm)	mean beta	p (kruskal)	p (glm)	mean beta	p (kruskal)	p (glm)
17:67224847:G:T	0	0.32	0.252497	0.510153	0.25	0.170714	0.159533	0.13	0.269925	0.245592
	1	0.32		0.780805	0.23		0.312089	0.11		0.60235
	2	0.21		0.345057	0.14		0.259131	0.03		0.384955
17:67225730:G:C	0	0.32	0.941706	0.0312138	0.26	0.673311	0.675555	0.13	0.669623	0.494663
	1	0.32		0.510153	0.25		0.159533	0.12		0.245592
	2	0.32		0.780805	0.24		0.312089	0.13		0.60235
17:67226643:C:T	0	0.32	0.553141	0.345057	0.25	0.444293	0.259131	0.13	0.55724	0.384955
	1	0.32		0.0312138	0.25		0.675555	0.12		0.494663
	2	0.3		0.510153	0.22		0.159533	0.11		0.245592
17:67227383:A:T	0	0.35	0.190376	0.780805	0.29	0.658697	0.312089	0.18	0.53141	0.60235
	1	0.33		0.345057	0.25		0.259131	0.12		0.384955
	2	0.31		0.0312138	0.25		0.675555	0.12		0.494663
DMRChr18
		cg23973972			cg15682262			cg27477494
	genotype	mean beta	p (kruskal)	p (glm)	mean beta	p (kruskal)	p (glm)	mean beta	p (kruskal)	p (glm)
18:67223831:G:C	0	NA	0.396993	0.552014	NA	0.536181	0.690884	NA	0.64098	0.409519
	1	0.61		0.426678	0.19		0.229682	0.05		0.386585
	2	0.56		0.0206079	0.09		0.000529003	0.08		0.00158285
18:67224072:A:C	0	0.63	0.0479618	0.426678	0.2	0.02405	0.229682	0.12	0.0503854	0.386585
	1	0.55		0.0575248	0.09		0.0107432	0.08		0.0186122
	2	0.56		0.735471	0.09		0.364917	0.08		0.250244
18:67226036:G:A	0	0.55	0.0517154	0.552014	0.07	0.00040088	0.690884	0.07	0.00394937	0.409519
	1	0.55		0.426678	0.08		0.229682	0.06		0.386585
	2	0.58		0.0206079	0.12		0.000529003	0.09		0.00158285
18:67226036:G:A	0	0.56	0.0479618	0.426678	0.09	0.02405	0.229682	0.08	0.0503854	0.386585
	1	0.55		0.0575248	0.09		0.0107432	0.08		0.0186122
	2	0.63		0.735471	0.2		0.364917	0.12		0.250244
18:67227787:A:C	0	0.6	0.0293676	0.552014	0.15	0.00179475	0.690884	0.11	0.00242822	0.409519
	1	0.56		0.426678	0.09		0.229682	0.08		0.386585
	2	0.55		0.0206079	0.08		0.000529003	0.07		0.00158285
18:67227804:G:T	0	NA	0.818295	0.426678	NA	0.286524	0.229682	NA	0.218097	0.386585
	1	0.56		0.0575248	0.1		0.0107432	0.09		0.0186122
	2	0.56		0.735471	0.09		0.364917	0.08		0.250244
DMRChr21
		cg17577862			cg02260098			cg25191041			cg14081667
	genotype	mean beta	p (kruskal)	p (glm)	mean beta	p (kruskal)	p (glm)	mean beta	p (kruskal)	p (glm)	mean beta	p (kruskal)	p (glm)
21:44782007:C:T	0	NA	0.698714	0.496917	NA	0.323646	0.3216	NA	0.742157	0.552599	NA	0.90756	0.570992
	1	0.03		0.478602	0.06		0.912557	0.02		0.592177	0.04		0.682902
	2	0.04		0.685686	0.08		0.473526	0.05		0.287056	0.05		0.623058
21:44782634:C:A	0	0.03	0.564493	0.496917	0.08	0.653618	0.3216	0.04	0.893113	0.552599	0.04	0.546786	0.570992
	1	0.03		0.478602	0.08		0.912557	0.05		0.592177	0.04		0.682902
	2	0.04		0.685686	0.08		0.473526	0.05		0.287056	0.05		0.623058
21:44782732:A:C	0	0.04	0.828191	0.496917	0.08	0.427153	0.3216	0.05	0.79834	0.552599	0.05	0.932922	0.570992
	1	0.03		0.478602	0.08		0.912557	0.05		0.592177	0.04		0.682902
	2	0.04		0.685686	0.09		0.473526	0.05		0.287056	0.05		0.623058

### Sheet: Supplementary Table 6
Supplementary Table 6. 1556 CpGs selected by the elastic net regression
CpG	Coef	CHR	MAPINFO	Gene	Feature		Key
cg15042692	-1.58825	1	1243460	ACAP3	TSS200		3'UTR	3' untranslated region
cg16361266	0.705045	1	1313144				5'UTR	5' untranslated region
cg14795268	-0.12141	1	1341852	MRPL20	Body		Body	Gene body
cg11431291	-0.172895	1	1341862	MRPL20	Body		IGR	Intergenic region
cg26793463	-3.64051	1	1735887	GNB1	Body		TSS200	Transcript start site (up to 200bp 5' of 5'UTR), promoter region
cg17156349	-1.76836	1	2100232	PRKCZ	Body		TSS1500	Transcript start site (up to 1500bp 5' of 5'UTR), promoter region
cg08492644	-0.493323	1	2115987	FAAP20	3'UTR		ExonBnd	Exon boundary
cg25139754	0.546905	1	2126245	FAAP20	TSS200
cg06178308	0.809869	1	2333551	RER1	Body
cg01486818	-0.210163	1	2409335	PLCH2	Body
cg07348009	0.0609258	1	2985689	PRDM16	TSS200
cg12149490	0.278452	1	3062980	PRDM16	Body
cg13993877	0.497069	1	3330724	PRDM16	Body
cg02619495	1.1809	1	3556043	WDR8	Body
cg20628743	1.17428	1	3615715	TP73	Body
cg18223469	1.35462	1	3742116	CEP104	Body
cg18606244	0.159167	1	3819818	LINC01134	Body
cg00935967	0.135641	1	3822762	LOC100133612	Body
cg03923353	0.234348	1	4042491
cg01026660	0.130562	1	4610641
cg16430402	7.077	1	5947386	NPHP4	Body
cg15731035	3.94712	1	6106539	KCNAB2	Body
cg00777636	-2.89284	1	6446216	ACOT7	Body
cg15097969	1.30391	1	8281011
cg13859126	0.709363	1	9800553	CLSTN1	Body
cg05155371	-1.52362	1	11994697	PLOD1	TSS200
cg12222095	-0.826556	1	12040222	MFN2	TSS200
cg06506533	2.52286	1	15652624	FHAD1	Body
cg24394328	2.24313	1	15701833	FHAD1	Body
cg24879614	0.429464	1	16409396
cg14554423	-0.162685	1	20171961
cg24190091	0.751286	1	20835240	MUL1	TSS1500
cg05125290	-0.373911	1	21012286	KIF17	Body
cg25682112	-0.129286	1	23066408	EPHB2	Body
cg15689180	0.647505	1	23897764
cg22339688	0.0879114	1	25581224
cg08899531	-3.27597	1	25754572
cg24458428	0.744999	1	25757288	TMEM57	TSS200
cg12211490	-0.262668	1	25828428
cg14252211	3.12492	1	25919394
cg22189070	0.380591	1	26146416	MTFR1L	TSS1500
cg00114008	2.00628	1	27114423	PIGV	TSS200
cg21084461	-3.02444	1	29203866
cg20167532	-0.125039	1	29563377	PTPRU	Body
cg01050997	0.0507344	1	32446793
cg00099216	1.66623	1	33430567	RNF19B	TSS1500
cg22697574	9.28579e+16	1	34642605	C1orf94	5'UTR
cg00093436	6.74835	1	36172279
cg18931815	-0.130972	1	36565772	COL8A2	1stExon
cg06928982	0.0162492	1	36851566	STK40	TSS200
cg00648152	1.14767	1	36863595	LSM10	TSS200
cg06190082	0.904075	1	38255642
cg18595479	0.812854	1	38939716
cg05568708	0.244834	1	40030697	PABPC4	Body
cg20342112	1.67004	1	42429698	HIVEP3	Body
cg01921898	0.579384	1	43741001
cg04122461	0.541495	1	44445537	B4GALT2	TSS1500
cg06870875	1.72159	1	45434254	EIF2B3	Body
cg13893756	-0.944941	1	46950189
cg19716542	-0.911106	1	52302074	MIR761	TSS200
cg17526999	0.0115623	1	53098900	FAM159A	TSS200
cg11314830	-1.18763	1	54928855
cg13260233	0.00527309	1	57469241	DAB1	3'UTR
cg07799907	-0.539106	1	59348451
cg24147642	0.0801966	1	59394317
cg04704294	0.250835	1	66257822	PDE4B	TSS1500
cg24904937	-0.108566	1	66377874	PDE4B	TSS1500
cg09672765	-0.231238	1	67266843	INSL5	1stExon
cg08817048	0.391253	1	67397959	MIER1	5'UTR
cg10018272	-1.02017	1	67519814	SLC35D1	1stExon
cg22876643	1.48042	1	68962318	DEPDC1	Body
cg04972669	0.0393319	1	75808730	SLC44A5	Body
cg22356957	0.133192	1	84763514	SAMD13	TSS1500
cg09516302	-4.80713	1	84945254	RPF1	Body
cg16140502	1.71092	1	85738725	BCL10	Body
cg00932092	0.110619	1	87299780
cg16258463	-1.00581	1	93811274	DR1	TSS1500
cg19547111	-0.393614	1	93913521	FNBP1L	TSS200
cg12878752	-0.209026	1	95819293
cg11413632	-0.495475	1	100589458	SASS6	Body
cg01433766	-0.475174	1	100715098	DBT	Body
cg06932333	-1.7683	1	102324916	OLFM3	Body
cg20827193	-0.971423	1	109969084	PSMA5	TSS200
cg06268701	0.584326	1	110091083	GNAI3	TSS200
cg00507414	0.734901	1	110091578	GNAI3	Body
cg07351262	0.152973	1	110198909	GSTM4	Body
cg22479453	0.80965	1	110367354
cg15074876	-2.69629	1	110950234	HBXIP	1stExon
cg08156841	0.64644	1	110960028
cg17035715	0.942911	1	111977011
cg04859477	-0.125537	1	113249989	RHOC	TSS1500
cg20758803	2.01434	1	113933172	MAGI3	TSS1500
cg18784451	0.0711048	1	114201741	MAGI3	Body
cg19738353	-0.169037	1	115323267	SIKE1	5'UTR
cg14661946	0.755585	1	116694919
cg06756983	1.81168	1	118455209	GDAP2	Body
cg22378919	-0.72418	1	119522188	TBX15	5'UTR
cg22324885	0.975664	1	119684076	WARS2	TSS1500
cg09958840	0.0880546	1	144943286	PDE4DIP	Body
cg21501179	0.788972	1	145476869	LIX1L	TSS200
cg18429921	-0.0619143	1	147082864	BCL9	5'UTR
cg20811730	0.267601	1	150293902	PRPF3	TSS200
cg06090275	-0.334527	1	150601727	ENSA	Body
cg15687138	-0.876368	1	151138326	SCNM1	TSS200
cg07429591	0.588007	1	151139877	LYSMD1	TSS1500
cg01063178	-3.5733	1	151763548	TDRKH	TSS1500
cg25969599	0.0127751	1	151883483	THEM4	TSS1500
cg16302187	-6.14677	1	155146145	TRIM46	TSS1500
cg01425293	-1.39913	1	155150019	TRIM46	Body
cg20860396	0.598429	1	155178866	THBS3	TSS1500
cg02280309	0.511354	1	155270960	PKLR	TSS200
cg02414618	1.11965	1	156181365	PMF1	TSS1500
cg12942329	0.81368	1	156254025	SMG5	TSS1500
cg18184785	-0.865114	1	157092613
cg20410409	-1.08886	1	158724057	OR6K6	TSS1500
cg26162836	-4.99705	1	160232429	DCAF8	TSS200
cg27540543	-0.413465	1	160777786	LY9	Body
cg00419855	-0.409235	1	161010454	USF1	Body
cg27089037	0.388568	1	161147475	B4GALT3	5'UTR
cg12036621	0.16034	1	161284064	LOC642502	TSS200
cg05842490	-0.205776	1	161716955
cg09772029	0.0862476	1	166049757	FAM78B	Body
cg01607187	-0.202662	1	167060565	GPA33	TSS1500
cg25099403	-1.84579	1	167189912	POU2F1	TSS1500
cg06919743	-4.89844	1	167742371	MPZL1	Body
cg01471491	0.545906	1	172294899	DNM3	Body
cg11841062	-1.96811	1	172502778	C1orf9	Body
cg27509823	0.042791	1	173930183	RC3H1	Body
cg07476963	0.00346677	1	174127462	RABGAP1L	TSS1500
cg07519545	-3.52516	1	174128779	RABGAP1L	1stExon
cg15340874	3.6848	1	174969621	CACYBP	Body
cg05161938	-0.0828817	1	175036986	TNN	TSS200
cg00458691	-0.274104	1	178425535	RASAL2	Body
cg08006512	0.360215	1	179557960
cg22359828	0.0529537	1	181514216	CACNA1E	Body
cg24059026	5.49813	1	183441341	SMG7	TSS200
cg06757067	0.127072	1	183487427	SMG7	Body
cg21095229	0.267775	1	197744516	DENND1B	1stExon
cg13085894	4.52286	1	198984650	LINC01221	TSS1500
cg03425860	0.279933	1	198990468
cg13300939	0.17532	1	202091868	GPR37L1	TSS200
cg17933765	2.78428	1	202858148	RABIF	1stExon
cg23314360	0.0232238	1	204146181
cg23841819	9.56853e+16	1	204970383	NFASC	Body
cg24484971	0.435112	1	211666452	RD3	TSS200
cg16199847	-0.171451	1	214289806
cg25966498	0.0369753	1	217804446	SPATA17	TSS1500
cg26757053	-2.24666	1	219347021	LYPLAL1	TSS200
cg14868970	1.93039	1	223721353	CAPN8	Body
cg05734185	-0.330022	1	224032715	TP53BP2	Body
cg10967041	-0.180866	1	224367238
cg08707875	0.433104	1	224575077	WDR26	3'UTR
cg17127702	-0.0219434	1	226594323	PARP1	Body
cg27510275	-2.17359	1	231556682	EGLN1	Body
cg03921763	0.0602448	1	232054260	DISC1	Body
cg04158884	0.894488	1	233086346	C1orf57	TSS200
cg18846770	0.0191261	1	236246870
cg24062139	2.75848	1	246796340	CNST	Body
cg16248798	-0.310165	1	247271246
cg22699727	0.137261	1	247698341	OR2C3	TSS1500
cg15168825	1.29493	2	8508665
cg02644421	0.104019	2	10575762
cg25804072	-6.05888	2	10829725	NOL10	Body
cg06653146	1.52016	2	17720376	VSNL1	TSS1500
cg13842274	-0.747235	2	19005590
cg14060740	0.407755	2	19577703
cg20529866	-0.335974	2	20679893
cg18305968	0.899276	2	26843758	CIB4	Body
cg17509807	-0.441526	2	27579505	GTF3C2	5'UTR
cg15296858	-1.37006	2	27633235	PPM1G	TSS1500
cg10949345	0.322341	2	30726833	LCLAT1	5'UTR
cg11971852	0.0738358	2	32678846	BIRC6	Body
cg07416916	1.13953	2	36825888	FEZ2	TSS1500
cg06004564	-0.38219	2	39106211	MORN2	5'UTR
cg01353679	-1.05852	2	39351519
cg18486008	-0.805673	2	44690837	CAMKMT	Body
cg11918372	9.46219e+16	2	48132755	FBXO11	5'UTR
cg11288670	0.740305	2	54823611	SPTBN1	Body
cg13487408	-1.18233	2	55459583	RPS27A	TSS1500
cg25750209	0.110549	2	56089476
cg24107465	-0.915355	2	59960607
cg01422182	-3.37987	2	62115690	CCT4	1stExon
cg26119330	0.449087	2	64677720
cg09492352	-0.499878	2	64744520
cg17082856	1.87649	2	65303710	CEP68	Body
cg25610689	0.47831	2	68384627	WDR92	5'UTR
cg01290229	-5.17907	2	70995134	ADD2	5'UTR
cg13331097	0.510324	2	72262831
cg07068950	1.84193	2	74007366	DUSP11	TSS200
cg25163643	-1.47663	2	74334554	TET3	3'UTR
cg14932645	-0.13557	2	74569004	SLC4A5	5'UTR
cg07438822	0.215215	2	74671795
cg24745753	-0.0698289	2	80777204	CTNNA2	Body
cg01207311	-0.0650416	2	85594391	ELMOD3	Body
cg10441827	0.464077	2	86718925	KDM3A	Body
cg03832227	1.06541	2	96798320	ASTL	Body
cg05497345	0.144528	2	96990914	ITPRIPL1	TSS1500
cg03416839	1.84819	2	99757781	C2orf15	TSS1500
cg24981400	0.00690095	2	100047526	REV1	Body
cg14595315	2.10542	2	101609869	NPAS2	Body
cg01820934	0.22638	2	102614569	IL1R2	5'UTR
cg25074078	-0.321744	2	104489666
cg07849890	0.050563	2	105026304
cg02133819	1.2241	2	106777939	UXS1	Body
cg22137177	-0.635889	2	109335773	RANBP2	TSS200
cg15594977	-3.16602	2	109830595	SH3RF3	Body
cg20944544	-0.238109	2	113991892	PAX8-AS1	TSS1500
cg04664968	0.0124222	2	118570237
cg23851459	-0.207483	2	120123985	DBI	TSS1500
cg25550975	0.025244	2	120686376	PTPN4	Body
cg03885684	0.130416	2	120770471	EPB41L5	TSS200
cg16937458	-0.317433	2	127784367
cg04644621	0.0318487	2	127818108	BIN1	Body
cg24825937	-1.60345	2	128639118	AMMECR1L	5'UTR
cg10354232	0.510902	2	133414633	LYPD1	Body
cg21046119	-0.00615939	2	134075125	NCKAP5	Body
cg14845197	-1.23551	2	134474892
cg15108975	-1.06898	2	136499149	UBXN4	TSS200
cg00175273	-0.35399	2	139190893
cg20423367	-0.880006	2	145323483	LINC01412	Body
cg23866866	-0.00123796	2	162274188	TBR1	Body
cg01326457	-0.224639	2	163464593	KCNH7	Body
cg13305922	0.245729	2	165478502	GRB14	TSS200
cg20557037	3.06073	2	165698099	COBLL1	TSS200
cg13268671	-0.167794	2	166810585	TTC21B	TSS1500
cg13903848	-2.54671	2	167041027
cg14914809	-2.54081	2	171705073	GAD1	Body
cg19555685	1.46177	2	172783134	HAT1	Body
cg09884843	2.19547	2	172820800	HAT1	Body
cg14796127	-1.12523	2	173600385	LOC91149	Body
cg03978860	1.36	2	173936880
cg05662782	-1.14443	2	178077697	HNRNPA3	Body
cg16372396	-0.627315	2	184125764
cg07993132	-0.0129998	2	187351983	ZC3H15	Body
cg19050596	-2.60121	2	191879164	STAT1	TSS200
cg02596017	1.50935	2	201327079	SPATS2L	Body
cg04016104	-0.325999	2	206330091	PARD3B	Body
cg26361754	0.347284	2	206790750
cg04647948	0.129048	2	206950423	INO80D	5'UTR
cg00319536	2.30924	2	208884870	PLEKHM3	5'UTR
cg06344116	0.963471	2	215673652	BARD1	Body
cg00715925	-0.825987	2	217557996	IGFBP5	Body
cg27363406	0.00965896	2	219134650	AAMP	Body
cg09107372	0.105983	2	219534992	RNF25	Body
cg23698501	-1.28271	2	220042748	FAM134A	TSS200
cg12321379	0.45589	2	221758256
cg21625007	-0.503938	2	221813859
cg10359929	1.06474	2	227663721	IRS1	TSS1500
cg19865525	-0.377132	2	228029856	COL4A3	Body
cg27373217	1.46968	2	228189851	MFF	TSS200
cg05547949	1.25744	2	231327184	SP100	Body
cg18517369	0.278411	2	231899207
cg19419515	1.83455	2	232260327	B3GNT7	TSS200
cg24319892	-1.0523	2	233562412	GIGYF2	5'UTR
cg05657618	0.644833	2	233792732	NGEF	1stExon
cg01478198	0.0568006	2	234670284	UGT1A1	Body
cg20324959	0.172214	2	235862401	SH3BP4	5'UTR
cg06850189	0.697362	2	235933057	SH3BP4	5'UTR
cg06308790	0.336748	2	236460452	AGAP1	Body
cg13089906	-0.0224462	2	236656906	AGAP1	Body
cg22050897	1.9906	2	236840170	AGAP1	Body
cg25591469	-0.21172	2	238322789	COL6A3	5'UTR
cg16989719	0.191334	2	238392110
cg12025813	-0.652079	2	238991760	SCLY	Body
cg12404679	-0.720392	2	239049701	KLHL30	Body
cg18931895	-1.95462	2	239112214	ILKAP	5'UTR
cg10429573	0.456861	2	240746616
cg17234415	-1.40239	2	241374411	GPC1	TSS1500
cg25704749	1.1904	2	241526252	CAPN10	1stExon
cg19506677	3.47553	2	242878672
cg26670548	0.0702024	3	4509270	SUMF1	TSS1500
cg18109673	-9.9571	3	5021254	BHLHE40	1stExon
cg03915645	-3.80542	3	9344441
cg20530843	0.227602	3	9976241	CRELD1	Body
cg10106965	0.890607	3	10206258	IRAK2	TSS1500
cg09661962	0.129023	3	10833781
cg20733386	0.0139431	3	10999801
cg24397241	0.19019	3	11227410	HRH1	5'UTR
cg00922363	-0.313303	3	12201163	TIMP4	TSS1500
cg06435590	-0.773015	3	13096330	IQSEC1	Body
cg10962070	0.543897	3	13492986
cg13835360	0.678339	3	14668652
cg03827386	1.01901	3	15540665	COLQ	Body
cg03624438	-0.118034	3	16006666
cg04518972	-5.9647	3	23245400	UBE2E2	5'UTR
cg16575412	2.46923	3	24040616
cg13829836	0.466894	3	25898436
cg16910340	3.10523	3	28390302	AZI2	1stExon
cg12566052	0.14912	3	32817556
cg03098017	0.521724	3	33294082
cg12260146	-1.12515	3	33840237	PDCD6IP	1stExon
cg01249165	1.53968	3	34200635
cg05971831	1.68853	3	37027788	EPM2AIP1	3'UTR
cg11981080	0.613468	3	37217102	LRRFIP2	TSS1500
cg02728002	-3.86095	3	37285071	GOLGA4	1stExon
cg02094042	0.119106	3	38223776	OXSR1	Body
cg24602838	0.56377	3	39527173	MOBP	5'UTR
cg24513791	1.74339	3	40886580
cg01106145	1.6617	3	43663861	ANO10	TSS1500
cg27343493	-0.565165	3	45744518	SACM1L	Body
cg27213737	0.100633	3	48339990	NME6	Body
cg04535829	4.60002	3	49694871	BSN	Body
cg00998813	-3.37474	3	49894005	TRAIP	TSS200
cg21071815	-0.481577	3	50329421	IFRD2	Body
cg12661343	-4.78772	3	52312684	WDR82	TSS200
cg10449522	6.64297	3	52444714	PHF7	1stExon
cg02617551	0.638844	3	53116737
cg15417641	0.0770743	3	53700141	CACNA1D	Body
cg01079779	0.179773	3	57176708	IL17RD	Body
cg25506386	1.57738	3	63849756	THOC7	TSS200
cg15234410	0.887982	3	65507982	MAGI1	Body
cg04197347	-0.00450204	3	66022776	MAGI1	Body
cg24150385	0.12693	3	66543263	LRIG1	Body
cg01149683	0.00237634	3	66705803
cg23252178	-0.0373317	3	71295457	FOXP1	TSS1500
cg04376997	-0.288926	3	82855983
cg27573735	9.41221e+16	3	82857144
cg13584329	1.65851	3	87032286	VGLL3	Body
cg16696202	0.0766424	3	93945049
cg02016830	0.274314	3	108737981	MORC1	Body
cg05163766	0.233568	3	108769673	MORC1	Body
cg09006015	-0.109076	3	112051908	CD200	TSS200
cg17457807	0.641614	3	112931496	BOC	1stExon
cg13403341	-0.310628	3	118347408
cg26520874	0.0390948	3	118754729	IGSF11	TSS1500
cg05665069	0.35194	3	119883253
cg25086840	0.486627	3	121286820	ARGFX	1stExon
cg02807482	0.0263042	3	125708958
cg22369420	0.673686	3	127136676
cg20862335	1.18246	3	128618189	ACAD9	Body
cg15087448	-0.712771	3	128720250	CCDC48	TSS1500
cg11199036	1.26919	3	129325693	PLXND1	TSS200
cg22377065	0.482239	3	131998472
cg21538194	-3.07981	3	137834582	DZIP1L	TSS200
cg11981600	0.241418	3	148726579	GYG1	Body
cg13967135	1.47569	3	151840686
cg13027661	0.432051	3	152292437
cg22068985	-1.0373	3	155571279	SLC33A1	1stExon
cg15106744	3.12287	3	156395883	TIPARP	Body
cg25460158	-0.188994	3	157824714	SHOX2	TSS1500
cg23851169	0.157908	3	159943318	C3orf80	TSS200
cg15599946	1.17198	3	169482899	TERC	TSS200
cg12183875	1.12849	3	169587454	LRRC31	1stExon
cg01212789	0.00511042	3	171488952	PLD1	5'UTR
cg15295322	0.164125	3	178689645
cg14710449	2.16594	3	179292765	ACTL6A	Body
cg23284139	-2.26375	3	179322212	MRPL47	Body
cg13085820	0.180229	3	179591772	PEX5L	Body
cg22169750	-3.78762	3	179689236	PEX5L	5'UTR
cg17547199	-0.0107119	3	181412819	SOX2-OT	Body
cg15413648	0.677971	3	182102246
cg10152627	-0.186328	3	182218332
cg18118702	-0.137327	3	182218565
cg00315563	0.0160819	3	182243039
cg18868788	2.44593	3	182512133	ATP11B	Body
cg08165638	0.358004	3	185273104
cg27018944	1.00117	3	187754696
cg11020537	-1.44329	3	187871530	LPP	TSS200
cg23235460	-0.48577	3	187871625	LPP	TSS200
cg20722509	-0.445059	3	187930488	LPP	TSS1500
cg13104335	1.19513	3	188342353	LPP	Body
cg15260248	-0.00419541	3	189829092	LEPREL1	5'UTR
cg05713794	0.217123	3	194119861	GP5	5'UTR
cg27089226	0.687218	3	195907142
cg14250032	0.209384	3	195913801
cg08823577	0.112876	4	985606	IDUA	Body
cg12221931	2.10967	4	996483	IDUA	Body
cg26894968	0.597379	4	1209971	CTBP1	Body
cg01898370	-5.35528	4	1283560	MAEA	TSS200
cg01939980	-0.375951	4	1354348	KIAA1530	Body
cg23657718	0.0673072	4	1495933
cg12030941	-0.162146	4	1558628
cg05467597	0.0417025	4	1986980	WHSC2	Body
cg09971388	0.268692	4	2757767	TNIP2	1stExon
cg04926493	0.389746	4	2832887	SH3BP2	Body
cg13320438	0.645363	4	2845783	ADD1	TSS200
cg14233074	-0.922094	4	2936648	C4orf10	TSS1500
cg13706730	0.576032	4	3326208	RGS12	Body
cg21503237	-0.0128311	4	6655391
cg00417231	0.264572	4	7453673	SORCS2	Body
cg18845838	2.52012	4	8442289	ACOX3	5'UTR
cg17978015	0.0388259	4	14171264
cg01353608	-5.51787	4	15656911	FBXL5	5'UTR
cg22778624	-0.144502	4	20340980	SLIT2	Body
cg17834768	0.171195	4	21699336	KCNIP4	5'UTR
cg02678013	-2.67138	4	25378485	ANAPC4	TSS1500
cg24319133	-0.563207	4	26308757
cg10245072	0.290026	4	38825664	TLR6	3'UTR
cg19493204	-1.58738	4	39184019	WDR19	TSS200
cg00217444	-1.30166	4	41937297	TMEM33	5'UTR
cg18719814	0.281948	4	47916640	NFXL1	TSS200
cg09561739	-4.50746	4	47916869	NFXL1	TSS1500
cg20707907	2.77938	4	48257144	TEC	5'UTR
cg12489960	0.5159	4	52905025	SGCB	TSS1500
cg12431636	-0.646684	4	53236522
cg01612660	1.58399	4	56211433	SRD5A3	TSS1500
cg05031845	0.269929	4	57082806	KIAA1211	5'UTR
cg25836827	-0.779658	4	57684784	SPINK2	Body
cg10937867	-0.215393	4	70613539	SULT1B1	Body
cg22664874	0.00066486	4	71599063	RUFY3	TSS1500
cg15044252	-0.0838187	4	73020263
cg10680019	2.75384	4	76598253	G3BP2	1stExon
cg23379958	0.767036	4	76862912	NAAA	TSS1500
cg03046216	0.699847	4	77325013	CCDC158	5'UTR
cg21520613	1.12652	4	77891275	2011-09-01	Body
cg01515239	-1.36443	4	81256850	C4orf22	TSS200
cg09347160	0.179116	4	83513063
cg19746194	-0.450506	4	83720039	SCD5	TSS200
cg20578356	-0.896145	4	83793139	SEC31A	Body
cg19737269	0.186142	4	91764255	FAM190A	Body
cg15147398	0.0476638	4	99103215
cg24952123	0.600661	4	100143367
cg02951674	1.53966	4	113557944	LARP7	TSS200
cg12896271	0.132016	4	119512856	LOC729218	TSS200
cg19184572	0.140096	4	124365857
cg10233639	-0.295708	4	128803642	PLK4	Body
cg15990184	-0.0995931	4	129644798
cg00425361	0.835266	4	138728763
cg03987648	0.0703964	4	140958771	MAML3	Body
cg13509286	0.0642998	4	141447706	ELMOD2	Body
cg15200680	0.680849	4	143486249	INPP4B	5'UTR
cg18925923	-0.182267	4	144480237	LOC441046	TSS1500
cg14209781	-0.0355994	4	147932916
cg04524652	-3.65784	4	152330107	FAM160A1	TSS1500
cg04090409	0.571993	4	153109679
cg11793897	0.0249372	4	155666468	LRAT	Body
cg11528392	0.234407	4	164412233
cg20339956	-0.212124	4	165960043	TRIM60	5'UTR
cg02886284	-0.755338	4	166300290	CPE	5'UTR
cg17785786	-1.95759	4	166414666	CPE	Body
cg06654302	-1.53791	4	169401482	DDX60L	5'UTR
cg23809394	0.017438	4	174090858	GALNT7	Body
cg06469332	0.0746842	4	183766075
cg12835012	9.37735e+16	4	183795785
cg21164418	-2.99339	4	185339813	IRF2	Body
cg01387629	0.62435	4	186104426	CFAP97	Body
cg17348444	0.129628	4	186573850	SORBS2	Body
cg17517623	0.060409	4	187272865	F11-AS1	Body
cg03471559	0.00761778	4	190708670
cg25580634	0.341124	5	205947	CCDC127	Body
cg26703534	-0.0462505	5	377358	AHRR	Body
cg00101287	-0.182052	5	956343
cg06556827	-0.0917816	5	1212641	SLC6A19	Body
cg07285213	1.42527	5	1292339	TERT	Body
cg16146076	0.422059	5	1298511
cg06859187	-1.18397	5	1463701	LPCAT1	3'UTR
cg06661456	0.231904	5	1509235	LPCAT1	Body
cg00561739	-0.0467085	5	1807733	NDUFS6	Body
cg04475936	-0.225931	5	2112184
cg10459717	-1.32743	5	6633577	NSUN2	TSS1500
cg04646987	0.205821	5	14406732	TRIO	Body
cg08522087	-1.43656	5	14871910	ANKH	TSS200
cg24134393	0.0262458	5	15824580	FBXL7	Body
cg00760266	0.255708	5	34033774	C1QTNF3	Body
cg21586453	1.80192	5	36239673	C5orf33	5'UTR
cg07814776	0.306269	5	38434384	EGFLAM	Body
cg23114476	1.27676	5	40495940
cg16250772	0.0555348	5	41194117	C6	Body
cg12285623	1.09529	5	52285023	ITGA2	TSS200
cg08874888	1.78332	5	52386488	ITGA2	3'UTR
cg07017063	-0.780791	5	52776254	FST	TSS200
cg00108694	0.0467902	5	55598438
cg16971831	-3.45063	5	56110935	MAP3K1	1stExon
cg04090147	2.07763	5	56247905	MIER3	Body
cg00655525	0.544457	5	60038293
cg25321549	-4.71156	5	60629121	ZSWIM6	Body
cg05478210	-0.0223307	5	61745484	IPO11	Body
cg11792522	-0.446425	5	61782356	IPO11	Body
cg04437990	0.963815	5	65279603	ERBB2IP	5'UTR
cg16496928	-1.4515	5	68485488	CENPH	1stExon
cg07943106	-0.354313	5	71363145
cg08859138	5.38523	5	74532894	ANKRD31	TSS200
cg13615516	0.546557	5	77269221
cg07990044	-2.60744	5	77590720	AP3B1	TSS200
cg02252655	0.0343459	5	77848898	LHFPL2	5'UTR
cg11577898	0.244401	5	78094446	ARSB	Body
cg19186049	-0.192099	5	78407140	BHMT	TSS1500
cg11810802	0.983692	5	78467607
cg18333337	0.374327	5	87018149
cg17460298	0.190803	5	94405227	MCTP1	Body
cg25370920	0.809718	5	96016596	CAST	5'UTR
cg09871247	-1.01328	5	98263747
cg08505111	0.892966	5	98541783
cg23318786	1.52663	5	101631505	SLCO4C1	Body
cg24781269	2.09408	5	102508743	PPIP5K2	Body
cg14735844	0.28642	5	108084676	FER	5'UTR
cg05803023	0.6081	5	111589607	LOC101927023	Body
cg19880608	1.56326	5	112568208	MCC	Body
cg08391321	0.108244	5	112630695	MCC	TSS200
cg09941833	-5.09556	5	115153615	CDO1	TSS1500
cg04280246	-0.27301	5	118604262	TNFAIP8	TSS200
cg11234457	-0.126539	5	121187547	FTMT	TSS200
cg26220033	-0.872445	5	122180749	SNX24	TSS1500
cg25673596	2.41315	5	124708402
cg22292762	0.847092	5	125695499	GRAMD3	TSS1500
cg01250678	-0.000999613	5	127491418	SLC12A2	Body
cg16850704	-0.189035	5	129579574
cg02102332	0.989326	5	130851334	RAPGEF6	Body
cg19780254	0.300016	5	131347342	ACSL6	1stExon
cg21453938	0.198072	5	131762448	C5orf56	Body
cg17437033	0.152507	5	132072786	KIF3A	Body
cg23307708	2.15071	5	133561976	PPP2CA	TSS200
cg26506013	9.58209e+16	5	133984553	SEC24A	1stExon
cg04193626	5.09819	5	134317750	CATSPER3	Body
cg14420767	1.81386	5	135380490	TGFBI	Body
cg02390407	-1.75207	5	137057199	KLHL3	TSS1500
cg23952210	0.0942665	5	138865466
cg05515516	0.854965	5	141392736	GNPDA1	TSS200
cg23464032	2.94434	5	145214937	PRELID2	TSS200
cg14248704	0.2005	5	151470842	CTB-12O2.1	Body
cg13880793	2.75857	5	154183633	LARP1	Body
cg21718159	-0.630046	5	154215934	FAXDC2	Body
cg17116598	0.41596	5	159613643	FABP6	TSS1500
cg12706256	-0.0758961	5	167873838	WWC1	Body
cg09442690	0.135325	5	170185728
cg07667019	0.173415	5	173108957
cg09044296	-0.589564	5	176739296	MXD3	TSS200
cg07510420	0.0234276	5	176830645	F12	Body
cg20445075	1.43918	5	179016622	RUFY1	Body
cg14550752	-3.07824	6	2177322	GMDS	TSS1500
cg05872748	-1.43738	6	2766213	WRNIP1	1stExon
cg02971428	0.704055	6	3634786
cg12928997	1.03459	6	4135850	PECI	TSS200
cg05972298	0.134116	6	4348932
cg10388442	-0.102911	6	5260950	LYRM4	1stExon
cg25867210	0.452574	6	11097536	LOC221710	Body
cg07545948	2.07558	6	12012569	HIVEP1	TSS200
cg00610223	0.0801664	6	16363154	ATXN1	5'UTR
cg10487127	-3.48045	6	16761668	ATXN1	5'UTR
cg10944833	0.92634	6	17702460	NUP153	Body
cg08410365	0.0582612	6	21846687	CASC15	Body
cg23903465	2.29918	6	24911334	FAM65B	TSS200
cg03926598	0.0361652	6	26617378
cg06178073	0.416564	6	27343415	ZNF204P	TSS1500
cg17965019	-2.29649	6	27858545	HIST1H3J	1stExon
cg16650906	0.016268	6	29697700	LOC285830	Body
cg05287601	-0.537228	6	30022531	NCRNA00171	Body
cg16870358	-1.25118	6	30029139	NCRNA00171	TSS200
cg01083029	-0.694646	6	30166906	TRIM26	5'UTR
cg16019142	-0.937614	6	30418900
cg16480959	4.62121	6	30448484
cg20782805	-1.40737	6	30623779	DHX16	Body
cg27369934	2.22945	6	30684905	MDC1	5'UTR
cg08879099	0.786854	6	30707982	FLOT1	Body
cg07538160	-0.181174	6	30951394	MUC21	TSS200
cg10002888	0.0262334	6	31592974	BAT2	Body
cg06670599	-0.63019	6	31631801	BAT4	Body
cg08295498	0.784069	6	31652845
cg23425079	0.203846	6	31703503	CLIC1	Body
cg11943056	-0.951497	6	31845413	SLC44A4	Body
cg01671476	1.34894	6	31852453	EHMT2	Body
cg11561191	-1.00254	6	31939744	DOM3Z	5'UTR
cg21120698	-0.0162057	6	32134918	EGFL8	Body
cg26690103	-0.223209	6	32974924	HLA-DOA	Body
cg18754388	-0.0739355	6	33132637	COL11A2	Body
cg03189210	1.04599	6	33245474	B3GALT4	1stExon
cg20478120	-0.0869566	6	33258045	PFDN6	Body
cg14340074	1.68741	6	33266407	RGL2	5'UTR
cg00188321	0.228875	6	33358615	KIFC1	TSS1500
cg12685810	0.480856	6	33385756	CUTA	Body
cg03489495	-0.67269	6	33588875	ITPR3	TSS1500
cg11539664	-0.111936	6	33604664	ITPR3	Body
cg08421934	-0.102685	6	33942413
cg21352296	0.235309	6	34216944	C6orf1	TSS200
cg05783329	0.247298	6	34360212	NUDT3	5'UTR
cg20660989	-0.124799	6	35150136
cg16751357	-0.114222	6	35150268
cg12085959	0.212407	6	36236580	PNPLA1	5'UTR
cg09023264	3.86282	6	36824272	PPIL1	Body
cg20283796	0.357644	6	37186291	TMEM217	Body
cg04099818	0.069624	6	37318759
cg26327118	0.138893	6	39693366	KIF6	TSS200
cg12225501	2.76797	6	40637354
cg20194872	-0.468707	6	41519635	FOXP4	5'UTR
cg01923549	0.559135	6	41774024	USP49	Body
cg05702638	0.308672	6	43034789	KLC4	Body
cg12362502	-2.61069	6	43603544	MAD2L1BP	TSS200
cg09556286	0.0258232	6	47010177	GPR110	TSS200
cg08367673	0.965881	6	49430596	CENPQ	TSS1500
cg26361807	0.976884	6	52284958	EFHC1	TSS200
cg19209385	-2.74207	6	53659379	LRRC1	TSS1500
cg03142905	-1.87587	6	53728998	LRRC1	Body
cg26594205	0.61951	6	72003068	OGFRL1	Body
cg01757255	0.235511	6	73032473	RIMS1	Body
cg08987887	-0.500402	6	76311629	SENP6	5'UTR
cg20639211	-2.11205	6	78296494
cg03440125	-0.00165626	6	83075080	TPBG	Body
cg05834092	2.36977	6	87792916
cg25823677	-1.40498	6	89187290
cg16530818	-1.13078	6	90062682	UBE2J1	TSS200
cg16971976	0.442559	6	90472987	MDN1	Body
cg22092014	0.0999775	6	95220699
cg04674201	0.0956722	6	96133842
cg20797858	-2.04923	6	99283304	POU3F2	1stExon
cg23607706	1.19578	6	100533143
cg15890849	1.41491	6	101328941	ASCC3	1stExon
cg02339182	0.443383	6	108172235
cg18093751	-0.0806292	6	108487183	NR2E1	TSS200
cg00897329	-10.6847	6	108616288	LACE1	1stExon
cg05564625	0.725655	6	116892562	RWDD1	TSS200
cg06735253	-0.0442823	6	117584527
cg10374523	-0.258978	6	118620467	SLC35F1	Body
cg05763251	-0.480481	6	128080671	THEMIS	Body
cg18334681	0.147495	6	132066129	ENPP3	Body
cg01554453	0.0940283	6	132129103	ENPP1	TSS200
cg17324843	1.2268	6	132725038
cg02825246	0.130924	6	134062906	TARID	Body
cg10389341	1.36631	6	134858714	LOC101928304	Body
cg23435924	0.902089	6	137516723
cg00316222	-0.562197	6	137817512
cg16118476	1.22254	6	138188291	TNFAIP3	TSS200
cg19298209	0.379617	6	138912175
cg23017002	0.0341454	6	139976849
cg05950854	1.17695	6	144416850	SF3B5	TSS200
cg17417739	-0.565498	6	149072089	UST	Body
cg02462569	-0.570982	6	150064036	NUP43	Body
cg07360021	9.51304e+16	6	151186904	MTHFD1L	1stExon
cg26219152	-1.21843	6	152443475	SYNE1	3'UTR
cg02725570	-1.34182	6	155450088	TIAM2	5'UTR
cg09057412	-0.0774846	6	158903203	TULP4	Body
cg02562419	-0.58697	6	159049626	TMEM181	Body
cg21297677	4.95853	6	159065836	DYNLT1	TSS200
cg26455201	0.290529	6	159458557	TAGAP	Body
cg01188509	-0.322414	6	160509295	IGF2R	Body
cg14840850	0.381574	6	161636502	AGPAT4	Body
cg20054739	0.0286286	6	161865731	PARK2	Body
cg25862072	2.02162	6	164520845
cg25641223	-0.168427	6	165747945	PDE10A	Body
cg07724407	-0.0677032	6	166217639
cg00121876	0.496201	6	166251659
cg06249499	-1.30733	6	166796752	BRP44L	TSS1500
cg04709129	0.136328	6	166959552	RPS6KA2	Body
cg07926232	0.403777	6	170372273
cg13214005	-1.64035	6	170500967
cg06096916	0.323893	7	1989032	MAD1L1	Body
cg11457582	2.01008	7	2107102	MAD1L1	Body
cg09980118	2.05415	7	2855741	GNA12	TSS1500
cg25479151	2.36555	7	3285595
cg26429022	0.0912165	7	5186528
cg22179250	0.283824	7	5720786	RNF216-IT1	TSS1500
cg01080424	1.00742	7	6520004	KDELR2	Body
cg17212127	-0.0879139	7	8383356
cg17268726	2.42813	7	10976748	NDUFA4	Body
cg23120171	-0.196648	7	13903170
cg14437953	-0.678881	7	18901092	HDAC9	Body
cg10420952	3.36848	7	19157420	TWIST1	TSS200
cg05992638	0.152214	7	21003764	LINC01162	Body
cg26658650	0.260314	7	21582647	DNAH11	TSS200
cg23367851	-5.05254	7	25165401	CYCS	TSS1500
cg14644871	-1.00006	7	26192756	NFE2L3	Body
cg17285448	3.16024	7	27173480
cg01559383	1.61048	7	30669411	GARS	Body
cg21831485	-0.275099	7	31594014	CCDC129	Body
cg04388970	0.655064	7	32541235	AVL9	Body
cg08766915	-1.23018	7	35734704	HERPUD2	1stExon
cg23092449	0.162541	7	38669789	AMPH	Body
cg16045043	0.588439	7	43930094	URGCP	Body
cg02760021	0.0143274	7	44172742
cg22387839	-0.663052	7	44613445	DDX56	1stExon
cg13529907	2.67783	7	44621997	TMED4	TSS200
cg17349005	-1.35205	7	44805162	ZMIZ2	Body
cg06872437	-0.419068	7	45107913	CCM2	Body
cg03233730	-0.760975	7	45146490	TBRG4	Body
cg20592075	0.0663134	7	45921668
cg10103838	0.138918	7	48077085	C7orf57	5'UTR
cg04156940	-0.406686	7	55197704	EGFR	Body
cg11681681	-0.28467	7	55208096	EGFR	Body
cg18348274	0.0672681	7	66389009	C7orf42	5'UTR
cg03599330	0.0202909	7	68002790
cg10203006	0.665497	7	69537701	AUTS2	Body
cg17609731	0.710565	7	77325533	RSBN1L	TSS1500
cg01029838	0.647624	7	77428748	PHTF2	5'UTR
cg02420886	-0.435986	7	86849541	C7orf23	TSS1500
cg21898346	9.26424e+16	7	87505703	SLC25A40	TSS200
cg25879118	-0.110836	7	95026672	PON3	TSS1500
cg14121966	-0.028686	7	95352606
cg09608173	0.785522	7	98554004	TRRAP	Body
cg08479571	1.98658	7	98559146	TRRAP	Body
cg17175136	1.43418	7	98608857	TRRAP	Body
cg21906830	-5.57998	7	99775207	STAG3	TSS1500
cg10382410	0.821243	7	100084527	C7orf51	Body
cg06366396	0.185972	7	100211270	MOSPD3	Body
cg03670501	-0.460788	7	104972669	SRPK2	Body
cg21484628	-1.15437	7	106413465
cg24436536	-0.051327	7	115222356
cg11491961	-0.208193	7	117068258	ASZ1	TSS1500
cg26141626	0.206399	7	124406188	GPR37	TSS1500
cg02108692	-0.0934997	7	127255767	PAX4	1stExon
cg07078368	0.178448	7	128095761	HILPDA	TSS200
cg18570997	0.260641	7	129710291	KLHDC10	TSS200
cg08244181	0.397003	7	130021807	CPA1	Body
cg12515939	0.824731	7	130641999	LINC-PINT	Body
cg24229086	-0.245928	7	130794704	MKLN1	TSS200
cg04071264	3.15399	7	130881686	MKLN1	Body
cg18987274	-0.762407	7	132766962	CHCHD3	TSS200
cg09404617	0.398984	7	134232463
cg15446796	0.105307	7	137022828	PTN	5'UTR
cg16228415	0.581031	7	137459405	DGKI	Body
cg22186263	-0.183244	7	137570950	CREB3L2	Body
cg23668424	-0.737802	7	140396903	LOC100134713	TSS200
cg06593163	0.0500724	7	140655034
cg02793695	0.004361	7	143318031	TCAF2	TSS1500
cg10240382	-0.0048964	7	148844142	ZNF398	TSS1500
cg12474460	-0.224319	7	150554628	ABP1	Body
cg04700823	0.800824	7	151135869	CRYGN	Body
cg23666844	0.392048	7	151137882	CRYGN	TSS1500
cg16077872	0.374199	7	151137966	CRYGN	TSS1500
cg08429023	3.11869	7	152564298
cg23466418	-0.137129	7	155255791	EN2	3'UTR
cg27530388	-1.96782	7	155326484	CNPY1	5'UTR
cg06851224	2.64551	7	156742617	NOM1	1stExon
cg13098366	0.474723	7	156754997	NOM1	Body
cg16370537	-0.256021	7	157370295	PTPRN2	Body
cg27406925	1.78798	7	157503379	PTPRN2	Body
cg24254317	0.188229	7	157834846	PTPRN2	Body
cg08151051	-0.0293014	7	158271757	PTPRN2	Body
cg08380316	0.359498	7	158383324	MIR5707	TSS1500
cg22114501	-1.2718	7	158649237	WDR60	TSS200
cg03761569	0.421517	8	649540	ERICH1	Body
cg26864084	0.368997	8	1404885
cg17329886	-0.0645366	8	10513629	RP1L1	TSS1500
cg17155499	-1.13602	8	11644644	NEIL2	3'UTR
cg17178502	0.550305	8	17929088	ASAH1	Body
cg09102997	-1.18391	8	18078756	NAT1	5'UTR
cg20425444	0.132277	8	18671961	PSD3	Body
cg22072662	2.28302	8	18799111	PSD3	Body
cg00017362	-0.594945	8	19711803
cg24989910	-0.934345	8	21642051	GFRA2	Body
cg10191684	-0.138548	8	22423014	SORBS3	TSS200
cg15679325	-4.19599	8	25316555	KCTD9	TSS1500
cg17161883	-2.50794	8	25317027	KCTD9	TSS1500
cg11307296	0.835771	8	25373442
cg18129228	-3.55064	8	27422271
cg16913114	0.92185	8	27761628	SCARA5	Body
cg19791143	0.378275	8	29778848	LOC286135	TSS200
cg14326263	-0.335644	8	30395719	RBPMS	Body
cg02638909	2.59133	8	30888801	PURG	Body
cg02272574	-0.0968047	8	39790735
cg23538418	0.289066	8	39957279
cg16129172	1.43776	8	41686467	ANK1	Body
cg24047440	0.0894498	8	42396618	SMIM19	TSS1500
cg19035254	0.0790746	8	43131260
cg22735324	0.491761	8	48691148	PRKDC	Body
cg20628220	1.65272	8	48793768	PRKDC	Body
cg24000300	0.085542	8	49014558
cg10861897	0.179958	8	49835988
cg05137895	0.212319	8	50164320
cg00494911	-0.0994964	8	50821935	SNTG1	TSS1500
cg06290827	-0.170166	8	52741902	PCMTD1	Body
cg01368644	2.55303	8	53106497	ST18	Body
cg07183567	0.0755288	8	56876178	LYN	Body
cg10196289	-3.42253	8	59572185	NSMAF	1stExon
cg13813467	-0.00865105	8	59858315	TOX	Body
cg17484036	0.291548	8	63160761	NKAIN3	TSS1500
cg16853787	9.40122e+16	8	63307749	NKAIN3	Body
cg10479107	0.650271	8	67049448	TRIM55	Body
cg23973532	0.041289	8	67054592	TRIM55	Body
cg24857609	-2.90582	8	71315397	NCOA2	5'UTR
cg13559073	-0.0549647	8	72144538	EYA1	Body
cg02391505	-1.01548	8	74292323
cg05509128	0.0133961	8	81661725	ZNF704	Body
cg27440466	-0.745334	8	86291263	CA1	TSS1500
cg00001099	-0.168629	8	87081553	PSKH2	Body
cg26186954	-0.0888236	8	87082008	PSKH2	TSS200
cg20570179	-1.22725	8	95848389	INTS8	Body
cg23686402	0.495275	8	99264992	NIPAL2	Body
cg13967521	-1.77936	8	99954881	STK3	TSS200
cg04258637	-0.253104	8	100907546	COX6C	TSS1500
cg17213074	0.0191565	8	101585638	SNX31	3'UTR
cg00088264	0.235463	8	103136760	NCALD	TSS200
cg10512443	2.29901	8	103759916
cg18221711	0.221711	8	103963195	AZIN1-AS1	Body
cg11147215	-0.0468622	8	105379726
cg07706958	-2.99006	8	107844377
cg09550136	0.0945	8	117491607
cg21659575	-0.319546	8	120844832	TAF2	1stExon
cg19888535	0.0847479	8	124553488	FBXO32	TSS200
cg27215601	0.29499	8	126275042	NSMCE2	Body
cg01013321	0.699253	8	129574173	LINC00824	Body
cg23015676	-4.17645	8	131455986	ASAP1	TSS200
cg09350960	3.25569	8	134063339	SLA	Body
cg18736448	-8.74376	8	134087171	TG	Body
cg16798694	6.95723	8	141557712	EIF2C2	Body
cg18525001	0.415825	8	142187085	DENND3	Body
cg26788501	-1.07878	8	142535181
cg01242619	-0.479876	8	145049472	PLEC1	Body
cg15640503	-0.0203051	8	145181395
cg22922403	-0.279029	8	145650096	VPS28	Body
cg18200385	1.6243	8	145704685
cg03242313	0.291306	9	4081533	GLIS3	Body
cg23233532	-3.31053	9	14308066	NFIB	Body
cg26679954	-0.307708	9	14652620	ZDHHC21	Body
cg17220073	0.407004	9	18568536	ADAMTSL1	Body
cg15672606	3.91644	9	20622615	MLLT3	TSS1500
cg14244887	0.0847272	9	21559710	LOC554202	TSS200
cg12869237	0.139495	9	32588910
cg08108518	1.91754	9	35651544	SIT1	TSS1500
cg12566626	-0.0104619	9	38485033
cg27094313	-0.109144	9	71198975
cg11121803	-0.0704098	9	73124906
cg07679695	-2.59663	9	74384615	TMEM2	TSS1500
cg22204931	-4.06867	9	88969302	ZCCHC6	5'UTR
cg27372282	2.08165	9	95968483	WNK2	Body
cg26520847	0.128003	9	96588599
cg09944149	-0.213812	9	96792653	PTPDC1	TSS1500
cg04651568	-0.0197403	9	101535524	ANKS6	Body
cg04118652	0.139234	9	115984874	FKBP15	TSS1500
cg01305200	1.83701	9	116123876	BSPRY	Body
cg03142975	0.270548	9	125026202	MRRF	TSS1500
cg24969232	2.91538	9	125703333	RABGAP1	1stExon
cg05413885	1.73727	9	127020538	NEK6	1stExon
cg13843964	-3.81034	9	128024027	GAPVD1	TSS200
cg21208062	-0.24148	9	129246696	FAM125B	Body
cg20936291	1.47667	9	130679328	ST6GALNAC4	TSS200
cg04710273	0.738085	9	131140323	URM1	ExonBnd
cg11184091	-3.13592	9	131843633	DOLPP1	Body
cg01216115	0.409755	9	132336349
cg05730150	-3.7563	9	133557579	PRDM12	3'UTR
cg14354472	-3.14136	9	135037189	NTNG2	TSS200
cg03491078	0.405979	9	135545621	DDX31	1stExon
cg23715992	0.686023	9	136039356	GBGT1	TSS200
cg11569948	0.338598	9	136851408	VAV2	Body
cg08816917	-0.881313	9	138272020
cg20296643	0.378079	9	139010293	C9orf69	5'UTR
cg01273125	-0.356632	9	140149675	COBRA1	TSS200
cg13801740	1.4018	9	140374463	PNPLA7	Body
cg10448724	-0.833399	10	532791	DIP2C	Body
cg25452875	0.645049	10	859521	LARP4B	Body
cg02319911	-2.04486	10	1338235	ADARB2	Body
cg08030199	-0.316323	10	4557114
cg24392574	-0.378827	10	5541423	CALML5	1stExon
cg09638681	0.934601	10	5786968	FAM208B	Body
cg22910245	2.52795	10	7397090	SFMBT2	Body
cg12462747	0.272156	10	11910941	PROSER2	Body
cg04449397	-2.69536	10	14879981	CDNF	5'UTR
cg11468354	0.15196	10	20257537	PLXDC2	Body
cg05913198	0.815631	10	21822977	MLLT10	TSS200
cg16992713	5.32666	10	22540646
cg26843984	0.292233	10	24755249	KIAA1217	TSS200
cg18372600	-0.502935	10	24835533	KIAA1217	3'UTR
cg05259989	1.08918	10	29100010
cg04827593	0.290839	10	31416769
cg20701074	-0.851137	10	33532360	NRP1	Body
cg09027861	0.763581	10	35713759	CCNY	5'UTR
cg15305643	-0.801684	10	45455098	RASSF4	TSS200
cg23744909	-0.576361	10	46168454	ZFAND4	TSS200
cg10200987	-0.597822	10	47655964
cg12681329	0.395271	10	62364321	ANK3	Body
cg24461382	-0.488959	10	63421358	C10orf107	TSS1500
cg11143720	0.206786	10	63582401
cg20053981	-5.07143	10	70091610	HNRNPH3	TSS200
cg10840389	-0.450244	10	72141924	LRRC20	5'UTR
cg07600453	0.037381	10	72627462	SGPL1	Body
cg15023646	0.631494	10	75880238	AP3M1	3'UTR
cg23889232	1.41631	10	76403913	ADK	Body
cg15912797	-0.413688	10	76586382	MYST4	1stExon
cg11872013	0.666716	10	76968817	VDAC2	TSS1500
cg22149546	-0.37828	10	81176770	ZCCHC24	Body
cg16260349	0.177289	10	82221597	TSPAN14	5'UTR
cg06349093	0.71058	10	82274151	TSPAN14	Body
cg03378922	0.0384446	10	85768283
cg13727383	0.505746	10	88801413
cg01816336	-1.67325	10	89265204	MINPP1	1stExon
cg03654430	-1.57891	10	91174411	IFIT5	5'UTR
cg02584459	0.498223	10	91295421	SLC16A12	TSS200
cg27543739	0.816075	10	94334014	IDE	TSS200
cg05906871	-0.376616	10	97416826	ALDH18A1	TSS1500
cg11637005	0.172917	10	97515753	ENTPD1	1stExon
cg16906375	-3.13039	10	99447073	AVPI1	TSS200
cg17661813	-0.030535	10	99534710
cg20914958	0.365126	10	99603398	LINC00866	Body
cg05287529	0.201117	10	101380128	SLC25A28	1stExon
cg05917963	-0.241244	10	101988539	CHUK	Body
cg09962022	-3.93588	10	102672675	SLF2	5'UTR
cg08262876	-0.0714311	10	102757026	LZTS2	5'UTR
cg10740367	-0.245422	10	104184819	CUEDC2	Body
cg00894378	-0.537577	10	104680152	CNNM2	Body
cg01305328	0.8751	10	105727248	SLK	TSS1500
cg06776915	-0.0784827	10	106028703	GSTO2	5'UTR
cg07164136	-0.516308	10	108393920	SORCS1	Body
cg07128799	0.391001	10	114709739	TCF7L2	TSS1500
cg14779973	0.320372	10	115949613	TDRD1	Body
cg21011351	-1.26991	10	116419005	ABLIM1	TSS1500
cg11198676	2.23429	10	118956011	KCNK18	TSS1500
cg08164900	3.32007	10	119134712	PDZD8	1stExon
cg11200042	-0.266078	10	120102309	C10orf84	TSS1500
cg05997288	0.452276	10	125815012
cg02306970	1.50668	10	129924771	MKI67	TSS1500
cg12885302	3.89658	10	129979348
cg19379125	0.0940079	10	130538407
cg03292473	0.945296	10	131363453	MGMT	Body
cg27353308	0.160887	10	133796559	BNIP3	TSS1500
cg15446945	0.046591	10	134016267	DPYSL4	Body
cg25005279	-0.753212	10	135113451	TUBGCP2	Body
cg05138135	1.67877	10	135125373	ZNF511	Body
cg16055075	0.948	10	135209199	MTG1	Body
cg08200582	0.210052	11	442649	ANO9	TSS1500
cg25748127	-0.298813	11	843228	TSPAN4	TSS1500
cg16303279	0.236262	11	2019667	H19	TSS1500
cg02157755	0.477112	11	2422654	TSSC4	TSS1500
cg04111109	0.564163	11	3036885	CARS	Body
cg26107917	0.14935	11	5224988
cg24098643	-0.515587	11	5706435	TRIM5	TSS200
cg04232095	-0.400639	11	7594951	PPFIBP2	Body
cg15480475	-0.431358	11	8060060	TUB	TSS200
cg25715927	-1.24629	11	8150266	RIC3	Body
cg02171008	1.9112	11	8703884	RPL27A	TSS200
cg09639735	1.84437	11	10326570	ADM	TSS200
cg06460642	0.200606	11	26637004	ANO3	Body
cg20495540	1.64088	11	30431965	MPPED2	3'UTR
cg23332604	3.36799	11	32606358	EIF3M	Body
cg09534872	0.488667	11	33156837	CSTF3	Body
cg26846647	0.416283	11	34127088	NAT10	TSS200
cg01292139	0.206796	11	34641068
cg12208899	0.552793	11	45898047	CRY2	3'UTR
cg22114775	1.51054	11	46613134	AMBRA1	TSS1500
cg02884919	0.129577	11	46712206	ARHGAP1	Body
cg09822824	-0.361833	11	46867927	CKAP5	TSS200
cg01894538	-0.665231	11	47254792	DDB2	Body
cg21620736	0.153508	11	48037919	PTPRJ	Body
cg12339860	0.355433	11	57282517	SLC43A1	5'UTR
cg06291428	-0.2106	11	57559063	CTNND1	5'UTR
cg11693429	0.0224699	11	59804155
cg23760165	1.35329	11	61595485	FADS2	TSS1500
cg15612424	0.838038	11	61735480	FTH1	TSS1500
cg26333481	-0.340532	11	62028212
cg14212197	-1.60046	11	62529082	POLR2G	5'UTR
cg15644003	-0.432564	11	63438952	ATL3	5'UTR
cg18492647	4.49473	11	64512188	RASGRP2	TSS1500
cg09362050	-0.24471	11	64714812	C11orf85	Body
cg20720342	-0.152013	11	64770923
cg07238066	-7.19904	11	65188862	NEAT1	TSS1500
cg16771716	-6.53943	11	65667296	FOSL1	Body
cg24576174	-0.693571	11	65828083	SF3B2	Body
cg03377576	-0.695022	11	66251072	DPP3	Body
cg03423112	0.0685151	11	66335975	CTSF	5'UTR
cg25954729	0.656897	11	66610784	RCE1	TSS200
cg18256252	0.398944	11	67161051	RAD9A	Body
cg19111906	-0.0997815	11	67816846	TCIRG1	Body
cg06053862	-0.419604	11	68028857	C11orf24	3'UTR
cg23031135	-0.931903	11	68779553	MRGPRF	5'UTR
cg01638792	0.439071	11	69061344	MYEOV	TSS1500
cg26928484	-2.01139	11	70053618
cg22372129	0.0388635	11	71103128
cg07483733	-0.609474	11	72554812	FCHSD2	Body
cg16029256	-0.106113	11	75114523	SNORD15B	TSS1500
cg20246106	0.403892	11	76202682	C11orf30	Body
cg10202466	-0.413116	11	83170848	DLG2	3'UTR
cg15236764	0.0989912	11	88148434
cg02323805	1.26282	11	101883814
cg02540593	0.129817	11	103908576	PDGFD	Body
cg06640991	0.565273	11	104576519
cg15603354	0.238856	11	107578208	SLN	3'UTR
cg03920739	1.34796	11	107992119	ACAT1	TSS200
cg15496005	0.313854	11	110167562	RDX	TSS200
cg27289463	-0.22383	11	110649234
cg09538401	-0.0663989	11	111171330	C11orf93	5'UTR
cg26137432	-1.48879	11	112021514	IL18	Body
cg13837721	-0.648697	11	116147580
cg15855170	-0.0518697	11	116574279
cg09951485	3.89305	11	117103753	PCSK7	TSS1500
cg09646919	0.575528	11	117188226	BACE1	TSS1500
cg10983623	-0.233441	11	118662299	DDX6	TSS1500
cg08900073	0.311886	11	118796721
cg25527732	0.028155	11	123037886	ASAM	Body
cg16922900	0.020985	11	124616321	NRGN	3'UTR
cg20872261	-0.038233	11	124958934	SLC37A2	3'UTR
cg07665222	-0.705639	11	125552186	ACRV1	TSS1500
cg15446829	-3.53972	11	125775865	DDX25	Body
cg06076931	-0.0721412	11	134231728	GLB1L2	Body
cg14194253	-0.677827	11	134340440
cg19115941	0.00521751	12	187284	IQSEC3	Body
cg07816873	0.652426	12	1100472	ERC1	1stExon
cg00587789	0.0426194	12	1552740	ERC1	Body
cg15321979	-0.708028	12	3541067
cg21357344	2.35936	12	3763462	CRACR2A	Body
cg01413674	0.855904	12	3931490	PARP11	Body
cg00983904	1.35293	12	6665288	IFFO1	TSS200
cg19509514	1.73713	12	6716593	CHD4	TSS200
cg20308811	0.547778	12	6716597	CHD4	TSS200
cg13690828	0.315516	12	6746030	LPAR5	TSS1500
cg05939324	1.25339	12	7657479	CD163	TSS1500
cg00105041	1.07148	12	7777092
cg08095359	0.78024	12	8600287
cg14440393	-0.384612	12	8607235	CLEC6A	TSS1500
cg04506282	0.68088	12	8815624	MFAP5	TSS200
cg24850472	0.141246	12	9319947	PZP	Body
cg18636739	0.204265	12	10870175	CSDA	Body
cg19981263	0.405612	12	14927351	H2AFJ	5'UTR
cg04184278	2.56149	12	21757759	GYS2	5'UTR
cg03545871	0.0264924	12	24649456	SOX5	5'UTR
cg19187521	0.173829	12	26279544
cg03078593	0.781451	12	26789311	ITPR2	Body
cg00625132	1.02277	12	26868704	ITPR2	Body
cg14839808	0.928067	12	28343774
cg21863826	0.828862	12	28978955
cg12105860	0.686778	12	31742801	DENND5B	Body
cg14061497	-0.313287	12	40496213	SLC2A13	Body
cg02666504	-0.0346819	12	42984114	PRICKLE1	TSS1500
cg19366091	0.420406	12	44292779	TMEM117	Body
cg18306520	0.552174	12	46123583	ARID2	TSS200
cg08356579	1.01903	12	46887123	LOC100288798	Body
cg00037681	0.117218	12	47610371	FAM113B	5'UTR
cg16594617	0.362817	12	49044987
cg23692087	-1.27774	12	49318557	FKBP11	Body
cg11959676	-1.22671	12	49719536	TROAP	Body
cg13847622	-0.50755	12	50190961	NCKAP5L	Body
cg18052984	1.58406	12	51158439	ATF1	5'UTR
cg23784046	0.162931	12	51346947	HIGD1C	TSS1500
cg06314235	-2.4096	12	51477647	CSRNP2	TSS200
cg17322163	0.893356	12	51632344	DAZAP2	TSS200
cg05238741	-0.0221654	12	52214758	FIGNL2	1stExon
cg19856499	-0.383303	12	52215042	FIGNL2	1stExon
cg22132663	-0.564392	12	52759696	KRT85	TSS1500
cg22373810	2.995	12	53715001	AAAS	Body
cg14794577	1.49903	12	53774438	SP1	5'UTR
cg17555623	-0.0962504	12	54338682	HOXC13	Body
cg11856711	0.712184	12	54785309	ZNF385A	TSS1500
cg14909545	-0.7792	12	56521953	ESYT1	TSS200
cg05013783	-2.43508	12	56652058	ANKRD52	1stExon
cg00507757	0.236484	12	56685332	CS	Body
cg13918664	2.7265	12	58160283	CYP27B1	Body
cg07640083	-2.88177	12	64845769	TBK1	TSS200
cg17772535	0.676846	12	65153236	GNS	TSS200
cg11493126	0.190995	12	65218217	TBC1D30	TSS200
cg26980138	-1.46936	12	68726465	MDM1	TSS1500
cg03309441	2.55127	12	69144806	SLC35E3	Body
cg19588213	9.28353e+16	12	76953456	OSBPL8	1stExon
cg10582318	-2.57414	12	77273011	CSRP2	TSS1500
cg09076565	0.365848	12	91337235	LINC00615	Body
cg04919413	-0.220169	12	94208883	CRADD	Body
cg12135976	0.0698443	12	101604147	SLC5A8	TSS200
cg10735529	2.38826	12	101801294	ARL1	Body
cg07072405	0.239984	12	105839243
cg05820192	0.557363	12	106529200	NUAK1	Body
cg18964721	-0.310104	12	106532301	NUAK1	1stExon
cg00685115	3.77012	12	107486488	CRY1	Body
cg04065206	-2.0322	12	109973212	UBE3B	3'UTR
cg19772445	0.183334	12	110212311	MGC14436	TSS1500
cg07066635	-0.0580985	12	110434276	GIT2	TSS200
cg04682192	-0.761449	12	110561945	IFT81	TSS200
cg13671409	0.172314	12	114677042
cg02887884	-0.559527	12	114943562
cg06482918	3.83102	12	116849839
cg12506165	1.01953	12	116997072	MAP1LC3B2	TSS200
cg05839460	-0.240348	12	120574701	GCN1	Body
cg15769343	-0.118777	12	120835663
cg12847194	0.218155	12	121199537
cg21637763	-1.03549	12	121342433	SPPL3	TSS1500
cg11792815	1.19844	12	122279526	HPD	Body
cg23807196	0.696813	12	122326605	PSMD9	TSS200
cg24339332	3.85291	12	122333809	PSMD9	Body
cg13881299	-0.0954852	12	122684632	LRRC43	Body
cg08914926	2.17838	12	122868973	CLIP1	5'UTR
cg19406103	0.04118	12	123322531	HIP1R	Body
cg20907638	-0.233687	12	123847664
cg05394846	-1.16104	12	124237092	ATP6V0A2	Body
cg13816189	-0.116149	12	125171860
cg03285349	0.0648904	12	125507772	BRI3BP	Body
cg03685843	-0.198831	12	130116816	TMEM132D	Body
cg07231039	0.722059	12	130609572
cg08082792	0.567679	12	133147971	FBRSL1	Body
cg01667007	1.32763	12	133168332
cg01966142	0.432156	12	133405365	GOLGA3	5'UTR
cg22900415	-0.00764041	13	20736075	GJA3	TSS1500
cg25189429	3.10867	13	21277706	IL17D	5'UTR
cg14429128	-0.538871	13	22299301
cg17035881	0.0759444	13	25948477	ATP8A2	Body
cg02307605	-1.15678	13	28364079
cg08559772	-0.0386657	13	28518317	ATP5EP2	TSS1500
cg18342744	1.0878	13	30424823	UBL3	TSS200
cg16522684	-3.03932	13	31774868	B3GALTL	Body
cg18585171	1.21255	13	34183496	STARD13	5'UTR
cg03921059	0.0146854	13	41046916	LINC00598	Body
cg04439215	0.651515	13	45768901	KCTD4	5'UTR
cg12065529	-0.376281	13	45875680
cg14522360	-0.507633	13	46584567	ZC3H13	Body
cg08944986	3.54121	13	46718307	LCP1	Body
cg16851115	0.374952	13	47371568	ESD	TSS1500
cg05255333	-1.49558	13	49550448	FNDC3A	5'UTR
cg18582433	0.52882	13	49550805	FNDC3A	1stExon
cg18587973	3.27716	13	49822535	CDADC1	Body
cg20174823	0.300855	13	51501854	RNASEH2B	Body
cg09574009	0.0965826	13	55211764
cg27029473	0.40037	13	56313758
cg00682015	-0.791557	13	76111918	COMMD6	1stExon
cg13758543	-0.0633774	13	79169714
cg11806672	-0.486049	13	79176608	POU4F1	Body
cg10929629	1.12036	13	79233349	RNF219	TSS200
cg08050017	-1.91042	13	95903918	ABCC4	Body
cg24436446	0.00487803	13	96705594	UGGT2	5'UTR
cg23098214	-0.666166	13	97872584
cg04821942	-0.61373	13	99629970	DOCK9	Body
cg07363914	0.462131	13	103242797
cg07471103	0.452726	13	104968291
cg01423733	-0.470583	13	107570511
cg12054772	3.59864	13	110911331	COL4A1	Body
cg21622568	0.327693	13	111091243	COL4A2	Body
cg17070338	9.52706e+16	13	111268441	CARKD	Body
cg23765126	0.399322	13	111525792
cg15953892	0.839767	13	111672726
cg18960389	0.254705	13	112062791
cg22713850	-0.0514801	13	113471826	ATP11A	Body
cg00071026	0.484072	13	113650936	MCF2L	Body
cg18948234	1.7058	13	114785088	RASA3	Body
cg24964644	-7.79311	14	21460326	METTL17	Body
cg19326916	3.15998	14	21994661	SALL2	TSS200
cg06315517	0.0476139	14	22538590
cg19319448	0.075141	14	22538812
cg14033678	-5.04386	14	23755947	HOMEZ	TSS1500
cg09594708	-2.5723	14	23771885	PPP1R3E	Body
cg10235955	-1.70058	14	23939157	NGDN	Body
cg14089728	-4.6968	14	24563796	PCK2	Body
cg11961865	-0.104657	14	30845080
cg20176671	-1.37245	14	31091314	SCFD1	TSS1500
cg18631948	-3.01228	14	45605353	FANCM	1stExon
cg13267368	0.415551	14	50234727	KLHDC2	TSS200
cg18706864	-0.143981	14	51134552	SAV1	Body
cg18075319	0.0518642	14	53320312
cg12786198	-0.153955	14	55741714	FBXO34	5'UTR
cg23428143	-0.034013	14	57385648	OTX2OS1	Body
cg17336400	-0.137483	14	61201680	MNAT1	Body
cg25000005	-1.22215	14	64108495	WDR89	TSS1500
cg13900873	1.84531	14	65696017
cg09858692	2.10941	14	65878633	FUT8	1stExon
cg08186508	9.56118e+16	14	68067006	PIGH	5'UTR
cg01732324	2.68905	14	68120476	VTI1B	Body
cg18709998	0.396206	14	68283647	ZFYVE26	TSS1500
cg12349081	0.722719	14	68971792	RAD51B	Body
cg26931528	-1.80196	14	69865061	SLC39A9	TSS1500
cg00550231	-0.112717	14	70652290	SLC8A3	Body
cg13405710	1.27246	14	73500955
cg01008826	-2.61466	14	73526178	RBM25	5'UTR
cg10993988	3.85949	14	76070515	MIR7641-2	TSS200
cg27512850	-0.487648	14	76776687
cg26365066	1.16841	14	77278518	ANGEL1	Body
cg15720737	0.304861	14	80284687	NRXN3	Body
cg18671037	-0.143384	14	90984545
cg13027206	0.271954	14	91866325	CCDC88C	Body
cg03493774	0.255759	14	92879474	SLC24A4	Body
cg03680507	-0.00773893	14	93006426	RIN3	Body
cg05451842	6.56718	14	93581139	ITPK1	Body
cg24268179	1.56129	14	93790296	BTBD7	5'UTR
cg09934894	0.616928	14	95982881
cg13153796	0.0654854	14	101405628	SNORD113-6	TSS1500
cg14667980	0.282041	14	101512658	MIR539	TSS1500
cg15321108	0.212169	14	102227943	PPP2R5C	TSS200
cg16743423	2.29355	14	102374639	PPP2R5C	Body
cg10239600	0.243929	14	103411866	CDC42BPB	Body
cg09011458	-0.0180266	14	104743900
cg25682399	0.273384	15	25137649	SNRPN	5'UTR
cg15100197	0.664662	15	25315371	SNORD116-8	TSS1500
cg17906685	-0.195682	15	27666693	GABRG3	Body
cg05125128	0.297352	15	31363186	TRPM1	Body
cg14029983	-0.424117	15	31428689	TRPM1	Body
cg00516271	-0.364902	15	31615092
cg22805295	-1.61582	15	34806810
cg16387834	0.0154028	15	38334926
cg23164054	-0.472992	15	38591593	SPRED1	Body
cg24451981	-1.20887	15	40453319	BUB1B	1stExon
cg14995507	0.48546	15	41136797	SPINT1	1stExon
cg02962630	-0.136382	15	41222776	DLL4	Body
cg21948665	0.955039	15	41519554	EXD1	Body
cg02487020	9.39718e+16	15	41836440	RPAP1	1stExon
cg21082691	-0.416597	15	42972061	STARD9	Body
cg11684551	2.29029	15	43689395	TUBGCP4	ExonBnd
cg00331401	2.73643	15	44866202	SPG11	Body
cg06140569	-3.16642	15	45879128	BLOC1S6	TSS1500
cg24441888	0.527804	15	51914962	DMXL2	1stExon
cg15058702	0.90464	15	52311362	MAPK6	TSS200
cg13048593	3.68696	15	55704519
cg17221584	-0.00678022	15	56033606	PRTG	Body
cg04124457	0.31345	15	56036455	PRTG	TSS1500
cg09898978	0.0523933	15	57998371	GCOM1	Body
cg19571252	-1.07934	15	59321620	RNF111	5'UTR
cg05085255	-0.671266	15	60298617
cg14820257	-0.129898	15	60973791	RORA-AS2	Body
cg10032975	0.115416	15	61983333
cg19655069	-4.00148	15	63340444	TPM1	Body
cg09499482	0.49033	15	63889538	FBXL22	TSS200
cg01130777	0.159774	15	64163939	MIR422A	TSS1500
cg03834947	9.28515e+16	15	65321822	MTFMT	1stExon
cg17174814	0.087314	15	67228986
cg03713923	0.00300032	15	67666132	IQCH	Body
cg02772607	1.34447	15	67840376	MAP2K5	TSS1500
cg16815908	0.398353	15	68592589
cg20661290	0.640067	15	69545572	GLCE	5'UTR
cg19847514	0.117607	15	74286884	PML	TSS200
cg12776546	-0.68222	15	74896461
cg19889264	0.433667	15	75018700	CYP1A1	TSS1500
cg00260818	1.4533	15	75646539	NEIL1	Body
cg23508591	0.958701	15	75871807	PTPN9	TSS200
cg04764797	-0.691713	15	77335830
cg17010769	4.0933	15	79165973	MORF4L1	Body
cg16711274	0.0158113	15	79854927
cg26340159	-0.0237686	15	80350019
cg02324547	0.170194	15	80454089	FAH	Body
cg02219447	0.678374	15	86171166	AKAP13	Body
cg05365866	0.0484954	15	86620465
cg24181188	1.48819	15	89182135	ISG20	1stExon
cg19574915	0.236223	15	89195555	ISG20	Body
cg08893036	0.00157715	15	89958944
cg09951507	-1.04559	15	89959657
cg04803686	-2.55439	15	90173805	KIF7	Body
cg24374996	-0.816372	15	91478185	UNC45A	TSS200
cg11639719	-0.204521	15	91730607	SV2B	5'UTR
cg16650478	0.153682	15	92716223
cg15756997	-13.5203	15	93375068
cg17194100	0.213604	15	96949312
cg01772159	6.34434	15	100259890
cg04620101	-3.37807	15	101835123	SNRPA1	Body
cg24457897	-3.58534	15	101835872	SNRPA1	TSS1500
cg09048665	-0.90864	16	704976	WDR90	Body
cg05582099	-0.225162	16	1216876	CACNA1H	Body
cg09172770	1.10761	16	1442942
cg04394315	-1.50573	16	1782523	MAPK8IP3	Body
cg02952494	-0.299861	16	1818699	MAPK8IP3	Body
cg09490387	-0.0236745	16	2034188	GFER	1stExon
cg05242257	0.99528	16	2588092	PDPK1	5'UTR
cg06931267	1.13538	16	3143009	ZSCAN10	TSS200
cg08289130	-0.0573724	16	3210357
cg05678729	-0.502715	16	4322816	TFAP4	1stExon
cg04868518	0.766087	16	11771778	SNN	3'UTR
cg08003943	0.395746	16	12096413	SNX29	Body
cg07430315	0.118347	16	17614322
cg26358144	0.0828332	16	18812929	ARL6IP1	TSS200
cg03652327	0.279213	16	19305727	CLEC19A	Body
cg17595464	-0.209344	16	19729531	IQCK	5'UTR
cg01731839	-1.19263	16	19729756	C16orf88	TSS1500
cg02352398	-0.320509	16	19869374	IQCK	3'UTR
cg03114558	2.69886	16	21289539	CRYM	1stExon
cg09333487	1.46915	16	25155451	LCMT1-AS2	Body
cg21149843	-0.40325	16	27413466	IL21R	TSS200
cg00472898	0.212334	16	28847676	ATXN2L	3'UTR
cg02964287	-2.01645	16	28887830
cg08940669	-0.0171407	16	28985882	SPNS1	TSS1500
cg07025134	-1.53583	16	30075895	ALDOA	5'UTR
cg02820613	0.265152	16	30538074	ZNF768	TSS200
cg13334492	2.94181	16	30583316	ZNF688	5'UTR
cg06114471	2.35131	16	30597305	ZNF785	TSS1500
cg20470236	-1.04278	16	46791603	MYLK3	5'UTR
cg21979083	0.689211	16	55513713	MMP2	5'UTR
cg14566095	0.8327	16	55876964
cg06300424	1.45793	16	56388105	GNAO1	Body
cg21664833	-0.286941	16	56545700	BBS2	Body
cg10057614	1.14814	16	56841060	NUP93	Body
cg09385815	0.253438	16	57416169	CX3CL1	Body
cg00775870	-0.357057	16	57787326	KATNB1	Body
cg26822773	-3.37334	16	58767688	GOT2	Body
cg14591622	0.0482777	16	67243479	LRRC29	Body
cg09202227	2.45479	16	68482715	SMPD3	TSS1500
cg19135794	-2.28899	16	69458518	CYB5B	5'UTR
cg15072231	-0.884064	16	70323752	AARS	TSS1500
cg11179082	-0.784708	16	70328585	DDX19B	TSS200
cg17032917	-0.934205	16	71571877	CHST4	3'UTR
cg08144759	1.08833	16	72467986	LINC01572	Body
cg01083135	-1.68756	16	81122724	GCSH	Body
cg16771868	0.93781	16	83846985
cg23789004	-0.688205	16	84538403	TLDC1	TSS200
cg27137285	4.07018	16	85034706	ZDHHC7	5'UTR
cg01063579	0.102937	16	86715152
cg16563241	0.0552005	16	86928063
cg16478012	-3.39459	16	87425779	FBXO31	TSS200
cg00943571	-0.160822	16	88337954
cg27483694	0.0264467	16	88937308
cg00957684	-1.02511	16	88962800	CBFA2T3	Body
cg09915762	-0.442208	16	89723107	SPATA33	TSS1500
cg05358715	-0.120011	16	89724297	C16orf55	Body
cg09428537	9.34963e+16	16	90039076	AFG3L1	Body
cg01896926	-0.739189	17	685509	GLOD4	5'UTR
cg06688502	-1.4136	17	883105	NXN	TSS200
cg11082565	0.261279	17	883117	NXN	TSS200
cg11868940	0.516932	17	923728	ABR	Body
cg24210280	5.03598	17	933179	ABR	Body
cg24015263	-0.380769	17	1178643
cg14386165	-0.1459	17	1268443	YWHAE	Body
cg23407809	0.0990035	17	1637068	WDR81	Body
cg03052469	0.181275	17	2650488
cg12570250	-0.269991	17	3525630	SHPK	Body
cg06928209	-0.0699753	17	4674371	TM4SF5	TSS1500
cg09188840	0.386721	17	4699533	PSMB6	1stExon
cg19753476	-0.0181615	17	4803506	CHRNE	Body
cg21862452	0.728516	17	5185533	RABEP1	TSS200
cg27248073	0.125696	17	6347727	FAM64A	TSS200
cg05215748	-0.49175	17	6898738	ALOX12	TSS1500
cg08304478	0.00251693	17	7080777	ASGR1	Body
cg14525064	-0.582248	17	7160413	C17orf81	Body
cg17779790	3.88596	17	7197994	YBX2	TSS200
cg26019096	-0.960131	17	7218470	GPS2	5'UTR
cg05529097	9.30589e+16	17	7518511	FXR2	TSS1500
cg06064991	-1.22056	17	7951419	ALOX15B	Body
cg25485991	9.54036e+16	17	8066461	VAMP2	TSS200
cg19670317	-8.14428	17	8093380	C17orf59	1stExon
cg12882968	-0.0744619	17	8157384	PFAS	ExonBnd
cg25045113	0.472756	17	8702099	MFSD6L	1stExon
cg25215117	0.380259	17	11461665	SHISA6	3'UTR
cg08284801	4.69489	17	19266230	B9D1	TSS200
cg23328329	-0.303138	17	20059227	CYTSB	TSS200
cg07221224	-0.75662	17	25757627	TBC1D3P5	Body
cg08743881	0.286928	17	26369049	NLK	TSS1500
cg16148951	-0.66769	17	28088321	SSH2	1stExon
cg17167972	-4.86923	17	29158999	ATAD5	TSS200
cg25934680	1.97188	17	31203833	MYO1D	1stExon
cg05270866	-0.494999	17	34093754	MMP28	Body
cg23645149	-0.650158	17	35870381	DUSP14	5'UTR
cg23367339	9.52692e+16	17	36622717	ARHGAP23	Body
cg03094519	-0.761586	17	37761662	NEUROD2	3'UTR
cg09141351	0.736114	17	38804446	SMARCE1	TSS1500
cg16255816	-0.179113	17	39889811	HAP1	Body
cg01131735	-4.35774	17	39968419	FKBP10	TSS1500
cg03823468	-0.639501	17	40557347	PTRF	Body
cg12034757	-1.33892	17	40695900	NAGLU	Body
cg26370608	0.0068155	17	40831365
cg18999998	-3.91238	17	41561041	DHX8	TSS1500
cg13773723	0.544005	17	43971894	MAPT-IT1	TSS1500
cg02409826	-0.493079	17	46036334	PRR15L	TSS1500
cg04574034	0.133299	17	46799745	PRAC	1stExon
cg02252248	0.073139	17	47073164
cg03794986	1.3804	17	47442216	LOC102724596	Body
cg19880074	-0.316663	17	48650662	CACNA1G	Body
cg11315500	0.743695	17	54991500	TRIM25	TSS200
cg15075970	1.70387	17	57968410	TUBD1	5'UTR
cg17331742	0.868155	17	58824592	BCAS3	Body
cg16030207	2.27082	17	59273702	BCAS3	Body
cg22207733	-1.16748	17	61523846	CYB561	TSS200
cg02898493	-6.49355	17	62097918	ICAM2	5'UTR
cg17863042	-0.379874	17	62223542	SNORA76	TSS200
cg03526455	-2.57254	17	63096911
cg10696787	-0.0395392	17	65242740	HELZ	TSS1500
cg08701551	-0.140485	17	66287507	ARSG	5'UTR
cg09243811	0.382451	17	66694586
cg02230426	0.0573655	17	69983953
cg16368183	0.183075	17	70294156
cg05929314	0.345501	17	71640758	SDK2	TSS1500
cg21485555	0.557364	17	72244366	TTYH2	TSS200
cg22297661	0.0341947	17	73104630	ARMC7	TSS1500
cg05884756	3.01667	17	73127913	NT5C	TSS200
cg06380449	2.20307	17	73255012	GGA3	Body
cg22455250	-1.2865	17	73559202	LLGL2	Body
cg11684172	-0.0835799	17	73761325	GALK1	TSS200
cg15661536	0.427162	17	75317185	2009-09-01	5'UTR
cg05214124	0.38375	17	75412454	2009-09-01	Body
cg21070864	-1.85794	17	76210229	BIRC5	TSS200
cg11741199	-3.85372	17	76247029
cg00913879	0.0426355	17	76421538	DNAH17	Body
cg09077611	0.109308	17	76803701	USP36	ExonBnd
cg09038962	0.153469	17	77899679
cg26940676	-1.24152	17	77963988	TBC1D16	Body
cg23503724	0.791765	17	78507134
cg13136721	2.15676	17	78937183	RPTOR	Body
cg03389944	-2.05377	17	78939586	RPTOR	3'UTR
cg00731691	0.319666	17	79145983	LOC388428	Body
cg14058525	0.50916	17	79252378	SLC38A10	Body
cg09085639	-5.63984	17	79670810	MRPL12	Body
cg26465438	0.483811	17	80376083	HEXDC	TSS200
cg00923306	0.0271718	18	3230737
cg27098462	0.265754	18	6504932
cg20343278	0.0800999	18	7946813	PTPRM	Body
cg11550971	0.845911	18	11981317	IMPA2	TSS200
cg16868190	0.869207	18	12377377	AFG3L2	TSS200
cg16615927	0.039415	18	12377398	AFG3L2	TSS1500
cg20742075	0.618294	18	21669758	TTC39C	Body
cg21026022	-0.0870498	18	21719568	CABYR	5'UTR
cg12096516	-0.157862	18	22124256
cg05932762	0.172418	18	22933053	ZNF521	TSS1500
cg16850192	0.113798	18	28896580	DSG1	TSS1500
cg15452952	1.73358	18	29674872	RNF138	Body
cg14369405	-0.895757	18	32556760	MAPRE2	TSS200
cg02778335	0.0825277	18	33252936	GALNT1	Body
cg09753184	1.16285	18	39981352	LINC00907	Body
cg23423419	0.652854	18	40710061
cg20127035	-0.291437	18	42260234	SETBP1	5'UTR
cg12788078	-2.14133	18	43546845	KIAA1632	Body
cg24148581	-1.60215	18	43684271	ATP5A1	TSS200
cg20800216	0.275974	18	46471349	SMAD7	Body
cg04247237	-0.571182	18	48085453	MAPK4	TSS1500
cg18300427	1.00955	18	48594836	SMAD4	Body
cg01714870	2.54899	18	60190588	ZCCHC2	TSS200
cg22786836	0.589513	18	61927562	LINC01538	TSS1500
cg02843573	0.0824571	18	65841534
cg03896235	0.0947826	18	67729177	RTTN	Body
cg03617700	-0.21944	18	71982907
cg15682262	0.20428	18	72152205
cg12811033	-1.56975	18	72201716	CNDP1	1stExon
cg19598859	2.67769	18	72547172	ZNF407	Body
cg21661027	-0.556301	18	74961342	GALR1	TSS1500
cg15995961	0.21213	18	76530929
cg00477061	-0.264307	18	77794585	C18orf22	1stExon
cg06977689	0.146275	18	78004474	PARD6G	Body
cg03723935	0.00214353	19	485984
cg10401489	-0.019956	19	513241	C19orf20	Body
cg07824663	-0.591227	19	1163804	SBNO2	5'UTR
cg10026285	-0.712611	19	1332118
cg23284099	7.55207	19	1490443	REEP6	TSS1500
cg10001534	-0.955697	19	1886679	FAM108A1	TSS1500
cg02262775	-1.04962	19	1942132	CSNK1G2	5'UTR
cg06908136	-3.27335	19	2478866
cg07843390	0.271884	19	2541015	GNG7	5'UTR
cg08134671	0.00151118	19	2542837	GNG7	5'UTR
cg00816096	-0.0572015	19	3150134	GNA15	ExonBnd
cg02707222	-0.282179	19	3748060	TJP3	Body
cg00341885	17.6231	19	4323034	FSD1	Body
cg23524709	-1.67961	19	4636345
cg10148591	0.0512332	19	7197021	INSR	Body
cg00340921	1.41916	19	7600526	PNPLA6	Body
cg12129793	0.761137	19	8223307
cg22246295	0.136448	19	10138705
cg07955051	0.150882	19	10251409	DNMT1	Body
cg05106269	3.30657	19	10381393	ICAM1	TSS200
cg12095186	1.7772	19	10615097	KEAP1	TSS1500
cg06933808	-0.149936	19	10672381	KRI1	Body
cg19350812	0.00523397	19	10676864	KRI1	TSS200
cg23892580	-1.03949	19	11071746	SMARCA4	5'UTR
cg20744304	0.446763	19	12146615	ZNF433	TSS200
cg20211713	-2.02318	19	12251300	ZNF20	TSS200
cg24088775	0.399212	19	12595630	ZNF709	5'UTR
cg19736369	0.546906	19	12949639	MAST1	Body
cg07003873	-0.245233	19	13356067	CACNA1A	ExonBnd
cg20827317	2.09874	19	14829434	ZNF333	Body
cg17298403	0.0833147	19	15218155	SYDE1	TSS200
cg20467348	-0.180017	19	15375352	BRD4	Body
cg13710027	-2.29449	19	15542913	WIZ	Body
cg24456663	1.43871	19	15619329	CYP4F22	TSS200
cg22960185	0.612154	19	16772516	TMEM38A	Body
cg07996016	-0.00170941	19	17504632
cg13262078	-1.9858	19	17505267
cg25974442	0.198068	19	18225728	MAST3	Body
cg09115578	-0.549594	19	19053059	HOMER3	TSS1500
cg14239588	2.19978	19	23258573
cg22272502	0.140494	19	30039108	VSTM2B	Body
cg03453999	0.531683	19	33981006	PEPD	Body
cg09778958	0.118518	19	36427721	LRFN3	TSS1500
cg24096248	1.00592	19	36431672	LRFN3	Body
cg07764575	-0.366252	19	38850992	CATSPERG	Body
cg03793778	-0.303762	19	39264720	LGALS7	TSS1500
cg07662676	-1.36792	19	39322573	ECH1	TSS200
cg16146513	0.00601644	19	39801853	LRFN1	Body
cg07659939	0.118926	19	41102248	LTBP4	TSS1500
cg04374242	0.247351	19	41985746	PCAT19	Body
cg08062858	0.102104	19	42386382	ARHGEF1	TSS1500
cg00513941	1.04585	19	42437245
cg21919297	0.571876	19	42722716	DEDD2	5'UTR
cg17403899	0.150915	19	42893709	CNFN	5'UTR
cg17107617	0.427988	19	42894693	CNFN	TSS1500
cg02755935	0.0131842	19	44119993	ZNF428	5'UTR
cg27115154	2.26936	19	45581225	GEMIN7	TSS1500
cg05327476	0.000269956	19	45610984	PPP1R37	Body
cg22236250	0.0243582	19	46580441
cg13420792	-0.761715	19	47364474
cg08133912	-2.98629	19	47747483
cg00736189	0.236939	19	48368651
cg05617973	1.64087	19	49468917	FTL	Body
cg03344109	0.0559325	19	50046477	RCN3	3'UTR
cg00812580	0.0790704	19	50080543	NOSIP	5'UTR
cg13221404	-0.0855116	19	50249893	TSKS	Body
cg00908733	-1.39134	19	51071294	LRRC4B	1stExon
cg17459754	0.116754	19	52050743
cg15405931	1.97772	19	52693188	PPP2R1A	TSS200
cg24800326	0.449996	19	52800391	ZNF480	TSS200
cg11215528	-0.460038	19	54402030	PRKCG	Body
cg05650927	-0.733176	19	57950200	ZNF749	Body
cg12074025	1.55437	19	58238850	ZNF671	1stExon
cg16048904	1.50412	19	58448067	ZNF418	TSS1500
cg02749105	-0.379729	19	58879056	ZNF837	3'UTR
cg07576175	0.0799234	19	59049843
cg23672395	-1.54264	20	1099079	PSMF1	5'UTR
cg18284022	0.928646	20	2676474	EBF4	Body
cg12006119	-0.280944	20	3199158	ITPA	ExonBnd
cg26643937	1.1989	20	3869678	PANK2	5'UTR
cg05305922	0.809548	20	4937281	SLC23A2	5'UTR
cg18181771	1.98366	20	6015708	CRLS1	Body
cg27105949	1.89589	20	11897536	BTBD3	TSS1500
cg14807007	-2.02884	20	17636227	RRBP1	Body
cg22890747	0.183495	20	19867423	RIN2	1stExon
cg21928427	0.62231	20	19889483	RIN2	Body
cg26507320	-0.595045	20	20952808
cg17760656	0.493149	20	23439106
cg18389807	-0.745255	20	30584459	XKR7	Body
cg05256755	0.822149	20	30731151	TM9SF4	Body
cg25770815	1.73339	20	32865626
cg16755542	-7.95345	20	33460751	GGT7	TSS200
cg19310375	0.47771	20	33464484	ACSS2	Body
cg23842941	-0.167364	20	33762631	PROCR	Body
cg05078106	1.82205	20	34252753	CPNE1	5'UTR
cg09218848	-0.550876	20	34894102	DLGAP4	TSS200
cg24071177	0.467935	20	34995350	DLGAP4	TSS200
cg00222053	-0.0718494	20	35886417	GHRH	TSS1500
cg09638930	0.415803	20	36156357	BLCAP	TSS200
cg20859731	-0.110971	20	36226820
cg20241801	-6.53348	20	37555079	FAM83D	1stExon
cg20487548	-1.29556	20	37854852	LOC339568	TSS1500
cg11839291	0.235178	20	39321646
cg17810601	-1.59452	20	39980542	LPIN3	ExonBnd
cg08633313	0.264851	20	42142852	L3MBTL	TSS200
cg04808059	9.27757e+16	20	42543442	TOX2	TSS1500
cg26476254	0.341693	20	43313483
cg11890242	-5.6867	20	45035744	ELMO2	TSS1500
cg04216262	5.67312	20	45299651	SLC13A3	5'UTR
cg16943660	2.02473	20	46185876	NCOA3	5'UTR
cg07079354	-0.0801204	20	48052290	KCNB1	Body
cg20786061	0.608981	20	48429238	SLC9A8	TSS200
cg17318087	2.37102	20	48443215	SLC9A8	Body
cg26748449	1.02358	20	49639573	KCNG1	1stExon
cg19046858	0.357821	20	52061151	TSHZ2	3'UTR
cg12333082	0.088384	20	55543528
cg22502781	1.7232	20	56526406
cg17382918	-0.0527186	20	57042544	APCDD1L	Body
cg00938743	-0.342397	20	58179246	PHACTR3	TSS1500
cg16381368	-0.176648	20	58393530	PHACTR3	Body
cg25789511	-0.902977	20	60757919	GTPBP5	TSS200
cg01645295	1.85036	20	61560630	DIDO1	5'UTR
cg21362013	0.205974	20	61667927	LINC00029	Body
cg14071762	1.83046	20	61904060	ARFGAP1	TSS200
cg12340651	0.280604	20	62131960	EEF1A2	TSS1500
cg04442417	-0.288166	20	62191507	PRIC285	Body
cg27416247	-0.445435	20	62820141	MYT1	5'UTR
cg04355444	0.0510151	21	17408962
cg09737306	0.953085	21	30604855	LINC00189	Body
cg15447829	-0.63656	21	34960242	DONSON	Body
cg01038953	-0.637767	21	36961691
cg22794549	0.501309	21	38339120	HLCS	TSS200
cg17577862	1.13291	21	44782331	TCONS_00029157	TSS200
cg21678378	3.7176	21	44782382	TCONS_00029157	TSS200
cg12250993	0.782107	21	44782397	TCONS_00029157	TSS200
cg02260098	0.512789	21	44782434
cg14081667	1.37913	21	44782497
cg18869498	0.982856	21	45064668	HSF2BP	Body
cg18413230	-5.87101	21	45079820	HSF2BP	TSS1500
cg24298998	-2.57283	21	45759441	C21orf2	TSS1500
cg03866243	-3.25739	21	46445732
cg10488436	0.41814	21	47511807
cg03282993	1.32181	22	17602259	CECR6	TSS200
cg03335938	0.171826	22	17955976	CECR2	TSS1500
cg12352490	0.190694	22	19317594
cg21290393	-2.53628	22	19467302	UFD1L	TSS1500
cg24013929	0.472987	22	29774200	AP1B1	5'UTR
cg24570472	1.88988	22	31608184	LIMK2	TSS200
cg22478328	-13.0063	22	32340140	C22orf24	5'UTR
cg12278799	0.177162	22	36903320	FOXRED2	TSS1500
cg19959621	1.46389	22	37179912
cg19294117	0.517435	22	37422756	MPST	Body
cg21610602	0.206454	22	37673234
cg26328923	-0.968425	22	39120584	GTPBP1	Body
cg01933487	0.0831276	22	39795565	MAP3K7IP1	TSS200
cg00101350	-0.27724	22	39883192	MGAT3	5'UTR
cg26683194	1.40836	22	41637601	CHADL	TSS1500
cg19952507	-0.403827	22	42196285	CCDC134	TSS1500
cg12107252	-0.74718	22	42487301	NDUFA6	TSS1500
cg22256377	-1.42272	22	43390812	PACSIN2	5'UTR
cg12627537	0.163719	22	43485414	TTLL1	Body
cg25796695	3.26654	22	44394166	PARVB	TSS1500
cg02172652	9.2955e+16	22	44894165	LDOC1L	TSS200
cg20495645	-3.77551	22	45405624	PHF21B	TSS200
cg27634071	-0.00176834	22	45809740	RIBC2	5'UTR
cg15065912	3.03515e-05	22	47028248	GRAMD4	Body
cg14278345	0.167833	22	50451054	IL17REL	5'UTR

### Sheet: Supplementary Table 7
Supplementary Table 7. Full list of DMPs and CpGs identifed by the elastic net regression used in gene-set enrichment analysis (GSEA)
CpG	Effect size*	CHR	MAPINFO	Feature	Gene	Analysis			*Beta value for DMPs, coefficient for CpGs selected by the elastic net regression
cg01486818	-0.0388292	1	2409335	Body	PLCH2	both
cg13993877	0.034749	1	3330724	Body	PRDM16	both
cg03923353	0.0287883	1	4042491			both
cg01026660	0.0147954	1	4610641			both
cg06506533	0.0130656	1	15652624	Body	FHAD1	both
cg14554423	-0.0436881	1	20171961			both
cg18931815	-0.0284202	1	36565772	1stExon	COL8A2	both
cg06190082	0.0237076	1	38255642			both
cg13260233	0.0280475	1	57469241	3'UTR	DAB1	both
cg12878752	-0.0140151	1	95819293			both
cg22479453	0.0176791	1	110367354			both
cg18784451	0.023509	1	114201741	Body	MAGI3	both
cg22378919	-0.0133295	1	119522188	5'UTR	TBX15	both
cg18429921	-0.0492528	1	147082864	5'UTR	BCL9	both
cg09772029	0.0215111	1	166049757	Body	FAM78B	both
cg01607187	-0.0148424	1	167060565	TSS1500	GPA33	both
cg27509823	0.050042	1	173930183	Body	RC3H1	both
cg07476963	0.0218109	1	174127462	TSS1500	RABGAP1L	both
cg05161938	-0.0114825	1	175036986	TSS200	TNN	both
cg03425860	0.0134741	1	198990468			both
cg13300939	0.01254	1	202091868	TSS200	GPR37L1	both
cg08707875	0.0305812	1	224575077	3'UTR	WDR26	both
cg16248798	-0.0298845	1	247271246			both
cg14060740	0.0266368	2	19577703			both
cg20529866	-0.0113231	2	20679893			both
cg10949345	0.0278257	2	30726833	5'UTR	LCLAT1	both
cg13331097	0.0194868	2	72262831			both
cg07438822	0.0176491	2	74671795			both
cg24981400	0.023882	2	100047526	Body	REV1	both
cg01820934	0.0229997	2	102614569	5'UTR	IL1R2	both
cg25074078	-0.0144664	2	104489666			both
cg02133819	0.0155159	2	106777939	Body	UXS1	both
cg20944544	-0.0110091	2	113991892	TSS1500	PAX8-AS1	both
cg03885684	0.108215	2	120770471	TSS200	EPB41L5	both
cg16937458	-0.0341361	2	127784367			both
cg23866866	-0.0501263	2	162274188	Body	TBR1	both
cg13305922	0.0233052	2	165478502	TSS200	GRB14	both
cg12321379	0.059821	2	221758256			both
cg19865525	-0.0205421	2	228029856	Body	COL4A3	both
cg20324959	0.0565786	2	235862401	5'UTR	SH3BP4	both
cg06850189	0.0253994	2	235933057	5'UTR	SH3BP4	both
cg06308790	0.0115044	2	236460452	Body	AGAP1	both
cg25591469	-0.0281089	2	238322789	5'UTR	COL6A3	both
cg16989719	0.0557733	2	238392110			both
cg10429573	0.0261538	2	240746616			both
cg25704749	0.0104012	2	241526252	1stExon	CAPN10	both
cg20530843	0.0174273	3	9976241	Body	CRELD1	both
cg10106965	0.0215812	3	10206258	TSS1500	IRAK2	both
cg24397241	0.0222929	3	11227410	5'UTR	HRH1	both
cg10962070	0.0114234	3	13492986			both
cg13835360	0.0262879	3	14668652			both
cg03624438	-0.0468403	3	16006666			both
cg01079779	0.0282462	3	57176708	Body	IL17RD	both
cg15234410	0.0185626	3	65507982	Body	MAGI1	both
cg01149683	0.0353415	3	66705803			both
cg16696202	0.0141357	3	93945049			both
cg02016830	0.0150065	3	108737981	Body	MORC1	both
cg13403341	-0.0351954	3	118347408			both
cg26520874	0.0202087	3	118754729	TSS1500	IGSF11	both
cg22369420	0.0481199	3	127136676			both
cg13085820	0.0300448	3	179591772	Body	PEX5L	both
cg17547199	-0.0207773	3	181412819	Body	SOX2-OT	both
cg27089226	0.0202154	3	195907142			both
cg14250032	0.0225917	3	195913801			both
cg23657718	0.0162274	4	1495933			both
cg13320438	0.0120146	4	2845783	TSS200	ADD1	both
cg00417231	0.0239675	4	7453673	Body	SORCS2	both
cg22778624	-0.0237105	4	20340980	Body	SLIT2	both
cg24319133	-0.0266056	4	26308757			both
cg12489960	0.0164302	4	52905025	TSS1500	SGCB	both
cg12431636	-0.0203298	4	53236522			both
cg25836827	-0.0113428	4	57684784	Body	SPINK2	both
cg10937867	-0.0121342	4	70613539	Body	SULT1B1	both
cg19737269	0.0173486	4	91764255	Body	FAM190A	both
cg24952123	0.0503846	4	100143367			both
cg19184572	0.0241647	4	124365857			both
cg15990184	-0.0138252	4	129644798			both
cg03987648	0.0221739	4	140958771	Body	MAML3	both
cg14209781	-0.0303988	4	147932916			both
cg04090409	0.0199843	4	153109679			both
cg11793897	0.059578	4	155666468	Body	LRAT	both
cg20339956	-0.0182971	4	165960043	5'UTR	TRIM60	both
cg03471559	0.0335526	4	190708670			both
cg25580634	0.0109891	5	205947	Body	CCDC127	both
cg06556827	-0.0111883	5	1212641	Body	SLC6A19	both
cg16146076	0.0100858	5	1298511			both
cg06859187	-0.01366	5	1463701	3'UTR	LPCAT1	both
cg06661456	0.0124764	5	1509235	Body	LPCAT1	both
cg24134393	0.0411998	5	15824580	Body	FBXL7	both
cg07814776	0.0207598	5	38434384	Body	EGFLAM	both
cg16250772	0.0107223	5	41194117	Body	C6	both
cg11792522	-0.0104224	5	61782356	Body	IPO11	both
cg07943106	-0.0360003	5	71363145			both
cg13615516	0.0196433	5	77269221			both
cg18333337	0.0220017	5	87018149			both
cg08505111	0.0179151	5	98541783			both
cg16850704	-0.0198341	5	129579574			both
cg02102332	0.0144883	5	130851334	Body	RAPGEF6	both
cg23952210	0.0134835	5	138865466			both
cg14248704	0.0740639	5	151470842	Body	CTB-12O2.1	both
cg10388442	-0.0132764	6	5260950	1stExon	LYRM4	both
cg03926598	0.0132779	6	26617378			both
cg06178073	0.0423282	6	27343415	TSS1500	ZNF204P	both
cg07538160	-0.0178472	6	30951394	TSS200	MUC21	both
cg26690103	-0.0119222	6	32974924	Body	HLA-DOA	both
cg08421934	-0.0564782	6	33942413			both
cg20660989	-0.0229282	6	35150136			both
cg04099818	0.0348586	6	37318759			both
cg26594205	0.0100246	6	72003068	Body	OGFRL1	both
cg20639211	-0.0116434	6	78296494			both
cg03440125	-0.0236084	6	83075080	Body	TPBG	both
cg16971976	0.0119168	6	90472987	Body	MDN1	both
cg22092014	0.0533151	6	95220699			both
cg23607706	0.0125281	6	100533143			both
cg02339182	0.0117993	6	108172235			both
cg18093751	-0.0344528	6	108487183	TSS200	NR2E1	both
cg10374523	-0.0297347	6	118620467	Body	SLC35F1	both
cg05763251	-0.0188555	6	128080671	Body	THEMIS	both
cg02825246	0.0316487	6	134062906	Body	TARID	both
cg00316222	-0.0157972	6	137817512			both
cg23017002	0.0217343	6	139976849			both
cg20054739	0.0447444	6	161865731	Body	PARK2	both
cg25641223	-0.0529519	6	165747945	Body	PDE10A	both
cg00121876	0.0363214	6	166251659			both
cg26429022	0.0510245	7	5186528			both
cg01080424	0.0163785	7	6520004	Body	KDELR2	both
cg05992638	0.0485337	7	21003764	Body	LINC01162	both
cg16045043	0.0127472	7	43930094	Body	URGCP	both
cg20592075	0.037348	7	45921668			both
cg11681681	-0.014389	7	55208096	Body	EGFR	both
cg03599330	0.0418812	7	68002790			both
cg17609731	0.0160215	7	77325533	TSS1500	RSBN1L	both
cg14121966	-0.0385607	7	95352606			both
cg03670501	-0.0101499	7	104972669	Body	SRPK2	both
cg21484628	-0.014495	7	106413465			both
cg24436536	-0.0115876	7	115222356			both
cg11491961	-0.0225062	7	117068258	TSS1500	ASZ1	both
cg12515939	0.0134748	7	130641999	Body	LINC-PINT	both
cg09404617	0.0135564	7	134232463			both
cg23666844	0.0288946	7	151137882	TSS1500	CRYGN	both
cg16077872	0.0193358	7	151137966	TSS1500	CRYGN	both
cg23466418	-0.0338492	7	155255791	3'UTR	EN2	both
cg13098366	0.0166236	7	156754997	Body	NOM1	both
cg24254317	0.020315	7	157834846	Body	PTPRN2	both
cg08380316	0.0353453	7	158383324	TSS1500	MIR5707	both
cg02272574	-0.0120199	8	39790735			both
cg23538418	0.030218	8	39957279			both
cg24047440	0.0422339	8	42396618	TSS1500	SMIM19	both
cg19035254	0.0495106	8	43131260			both
cg10861897	0.013172	8	49835988			both
cg05137895	0.0289347	8	50164320			both
cg00494911	-0.0497851	8	50821935	TSS1500	SNTG1	both
cg07183567	0.0173138	8	56876178	Body	LYN	both
cg10479107	0.0253282	8	67049448	Body	TRIM55	both
cg23973532	0.0241795	8	67054592	Body	TRIM55	both
cg00001099	-0.0366973	8	87081553	Body	PSKH2	both
cg26186954	-0.0354089	8	87082008	TSS200	PSKH2	both
cg04258637	-0.0175052	8	100907546	TSS1500	COX6C	both
cg17213074	0.0333524	8	101585638	3'UTR	SNX31	both
cg11147215	-0.0173446	8	105379726			both
cg27215601	0.0249714	8	126275042	Body	NSMCE2	both
cg26788501	-0.0198329	8	142535181			both
cg03242313	0.0385418	9	4081533	Body	GLIS3	both
cg12869237	0.0305185	9	32588910			both
cg27094313	-0.0348454	9	71198975			both
cg04118652	0.0131411	9	115984874	TSS1500	FKBP15	both
cg01305200	0.0129287	9	116123876	Body	BSPRY	both
cg03142975	0.0316738	9	125026202	TSS1500	MRRF	both
cg11569948	0.024226	9	136851408	Body	VAV2	both
cg08816917	-0.0167186	9	138272020			both
cg10448724	-0.0106634	10	532791	Body	DIP2C	both
cg05913198	0.0106118	10	21822977	TSS200	MLLT10	both
cg26843984	0.036217	10	24755249	TSS200	KIAA1217	both
cg18372600	-0.0133234	10	24835533	3'UTR	KIAA1217	both
cg12681329	0.0117535	10	62364321	Body	ANK3	both
cg22149546	-0.0165544	10	81176770	Body	ZCCHC24	both
cg16260349	0.0187414	10	82221597	5'UTR	TSPAN14	both
cg03378922	0.0253042	10	85768283			both
cg11637005	0.01966	10	97515753	1stExon	ENTPD1	both
cg20914958	0.0192473	10	99603398	Body	LINC00866	both
cg05917963	-0.0268089	10	101988539	Body	CHUK	both
cg11200042	-0.0231069	10	120102309	TSS1500	C10orf84	both
cg19379125	0.041317	10	130538407			both
cg08200582	0.0392206	11	442649	TSS1500	ANO9	both
cg04111109	0.0111897	11	3036885	Body	CARS	both
cg26107917	0.0230605	11	5224988			both
cg04232095	-0.0278866	11	7594951	Body	PPFIBP2	both
cg15480475	-0.0109742	11	8060060	TSS200	TUB	both
cg25715927	-0.0154301	11	8150266	Body	RIC3	both
cg06460642	0.0621806	11	26637004	Body	ANO3	both
cg20495540	0.0116968	11	30431965	3'UTR	MPPED2	both
cg09362050	-0.0158674	11	64714812	Body	C11orf85	both
cg20720342	-0.0300501	11	64770923			both
cg22372129	0.0218299	11	71103128			both
cg15603354	0.0429985	11	107578208	3'UTR	SLN	both
cg27289463	-0.0487753	11	110649234			both
cg13837721	-0.0257598	11	116147580			both
cg15855170	-0.014525	11	116574279			both
cg25527732	0.0141027	11	123037886	Body	ASAM	both
cg16922900	0.0129193	11	124616321	3'UTR	NRGN	both
cg19115941	0.0128851	12	187284	Body	IQSEC3	both
cg07816873	0.0115108	12	1100472	1stExon	ERC1	both
cg24850472	0.0126052	12	9319947	Body	PZP	both
cg18636739	0.0277644	12	10870175	Body	CSDA	both
cg13847622	-0.0133737	12	50190961	Body	NCKAP5L	both
cg19856499	-0.0107697	12	52215042	1stExon	FIGNL2	both
cg12135976	0.040439	12	101604147	TSS200	SLC5A8	both
cg07072405	0.0297014	12	105839243			both
cg13671409	0.0318542	12	114677042			both
cg15769343	-0.0379351	12	120835663			both
cg19406103	0.0204104	12	123322531	Body	HIP1R	both
cg20907638	-0.0199622	12	123847664			both
cg13816189	-0.0317385	12	125171860			both
cg03685843	-0.0419558	12	130116816	Body	TMEM132D	both
cg08559772	-0.0222936	13	28518317	TSS1500	ATP5EP2	both
cg03921059	0.0123854	13	41046916	Body	LINC00598	both
cg12065529	-0.0333373	13	45875680			both
cg14522360	-0.0161047	13	46584567	Body	ZC3H13	both
cg20174823	0.0117789	13	51501854	Body	RNASEH2B	both
cg09574009	0.0222513	13	55211764			both
cg27029473	0.0300678	13	56313758			both
cg13758543	-0.0151866	13	79169714			both
cg10929629	0.011926	13	79233349	TSS200	RNF219	both
cg07471103	0.0165017	13	104968291			both
cg23765126	0.0256936	13	111525792			both
cg18960389	0.0150459	13	112062791			both
cg18948234	0.0127013	13	114785088	Body	RASA3	both
cg13900873	0.0171492	14	65696017			both
cg27512850	-0.0268924	14	76776687			both
cg15720737	0.0111869	14	80284687	Body	NRXN3	both
cg18671037	-0.0124069	14	90984545			both
cg03493774	0.0224962	14	92879474	Body	SLC24A4	both
cg14667980	0.0314114	14	101512658	TSS1500	MIR539	both
cg25682399	0.0374455	15	25137649	5'UTR	SNRPN	both
cg15100197	0.0342939	15	25315371	TSS1500	SNORD116-8	both
cg17906685	-0.015124	15	27666693	Body	GABRG3	both
cg14029983	-0.0183228	15	31428689	Body	TRPM1	both
cg00516271	-0.0135731	15	31615092			both
cg16387834	0.0143824	15	38334926			both
cg02962630	-0.0283271	15	41222776	Body	DLL4	both
cg17221584	-0.0520981	15	56033606	Body	PRTG	both
cg09898978	0.0607037	15	57998371	Body	GCOM1	both
cg17174814	0.0490104	15	67228986			both
cg04764797	-0.0121736	15	77335830			both
cg02219447	0.0113573	15	86171166	Body	AKAP13	both
cg05365866	0.0272672	15	86620465			both
cg11639719	-0.0371322	15	91730607	5'UTR	SV2B	both
cg17194100	0.012277	15	96949312			both
cg08003943	0.023491	16	12096413	Body	SNX29	both
cg20470236	-0.022115	16	46791603	5'UTR	MYLK3	both
cg14566095	0.0326514	16	55876964			both
cg21664833	-0.0116638	16	56545700	Body	BBS2	both
cg14591622	0.0181235	16	67243479	Body	LRRC29	both
cg09202227	0.0130463	16	68482715	TSS1500	SMPD3	both
cg17032917	-0.0201301	16	71571877	3'UTR	CHST4	both
cg01063579	0.0147809	16	86715152			both
cg00943571	-0.0309393	16	88337954			both
cg23407809	0.010653	17	1637068	Body	WDR81	both
cg03052469	0.0206919	17	2650488			both
cg06928209	-0.0344771	17	4674371	TSS1500	TM4SF5	both
cg27248073	0.0124679	17	6347727	TSS200	FAM64A	both
cg12882968	-0.0450318	17	8157384	ExonBnd	PFAS	both
cg03094519	-0.0100801	17	37761662	3'UTR	NEUROD2	both
cg02409826	-0.0114787	17	46036334	TSS1500	PRR15L	both
cg04574034	0.0336707	17	46799745	1stExon	PRAC	both
cg10696787	-0.0130973	17	65242740	TSS1500	HELZ	both
cg09243811	0.0220582	17	66694586			both
cg16368183	0.035429	17	70294156			both
cg05214124	0.0315869	17	75412454	Body	2009-09-01	both
cg09077611	0.0160679	17	76803701	ExonBnd	USP36	both
cg13136721	0.0109734	17	78937183	Body	RPTOR	both
cg00731691	0.0124416	17	79145983	Body	LOC388428	both
cg00923306	0.0139144	18	3230737			both
cg20343278	0.0334299	18	7946813	Body	PTPRM	both
cg16615927	0.0143832	18	12377398	TSS1500	AFG3L2	both
cg21026022	-0.0505229	18	21719568	5'UTR	CABYR	both
cg12096516	-0.0309012	18	22124256			both
cg23423419	0.055611	18	40710061			both
cg04247237	-0.0251507	18	48085453	TSS1500	MAPK4	both
cg15682262	0.0461168	18	72152205			both
cg15995961	0.0370092	18	76530929			both
cg03723935	0.0302981	19	485984			both
cg10026285	-0.0101185	19	1332118			both
cg10001534	-0.0104683	19	1886679	TSS1500	FAM108A1	both
cg12129793	0.015166	19	8223307			both
cg07003873	-0.0114481	19	13356067	ExonBnd	CACNA1A	both
cg17298403	0.0123847	19	15218155	TSS200	SYDE1	both
cg16146513	0.0209884	19	39801853	Body	LRFN1	both
cg04374242	0.0179739	19	41985746	Body	PCAT19	both
cg21919297	0.0125415	19	42722716	5'UTR	DEDD2	both
cg17403899	0.0333242	19	42893709	5'UTR	CNFN	both
cg17107617	0.0283002	19	42894693	TSS1500	CNFN	both
cg05327476	0.0264066	19	45610984	Body	PPP1R37	both
cg13221404	-0.0235982	19	50249893	Body	TSKS	both
cg02749105	-0.0181933	19	58879056	3'UTR	ZNF837	both
cg12006119	-0.0277707	20	3199158	ExonBnd	ITPA	both
cg27105949	0.0106378	20	11897536	TSS1500	BTBD3	both
cg21928427	0.0166109	20	19889483	Body	RIN2	both
cg05256755	0.0113149	20	30731151	Body	TM9SF4	both
cg24071177	0.0195576	20	34995350	TSS200	DLGAP4	both
cg20859731	-0.0215504	20	36226820			both
cg20487548	-0.0109697	20	37854852	TSS1500	LOC339568	both
cg11839291	0.0245468	20	39321646			both
cg08633313	0.0153628	20	42142852	TSS200	L3MBTL	both
cg26476254	0.0215628	20	43313483			both
cg12333082	0.0510571	20	55543528			both
cg17382918	-0.0285736	20	57042544	Body	APCDD1L	both
cg21362013	0.0244426	20	61667927	Body	LINC00029	both
cg04442417	-0.0333741	20	62191507	Body	PRIC285	both
cg17577862	0.0180277	21	44782331	TSS200	TCONS_00029157	both
cg02260098	0.0217579	21	44782434			both
cg14081667	0.0143463	21	44782497			both
cg03335938	0.0285919	22	17955976	TSS1500	CECR2	both
cg12036633	-0.160981					DMP
cg02122327	0.132795					DMP
cg24000535	-0.083444				LOC101928909	DMP
cg08166072	0.0798528				PRKCE	DMP
cg10140164	-0.0722469					DMP
cg07723864	-0.0692341				PABPC3	DMP
cg06809965	-0.0630119					DMP
cg19938535	0.0625617				LRRC16A	DMP
cg15615793	0.0615192				CRHR2	DMP
cg23612423	-0.0594047				TESPA1	DMP
cg13879451	0.0568803				WDR26	DMP
cg14818248	-0.0534991					DMP
cg18444916	0.0527812					DMP
cg24356544	-0.0520477				OGDHL	DMP
cg09434029	0.0515571					DMP
cg01524894	0.0509758				PCDHA6	DMP
cg08959182	-0.0502183					DMP
cg24524379	0.0501528				LRRC2	DMP
cg26853787	0.0494063					DMP
cg07164639	0.0485023				DDO	DMP
cg20399086	-0.0481165					DMP
cg21727992	0.0480897				IGSF21	DMP
cg07670736	-0.0468681				ALG14	DMP
cg17828988	0.0466053				ANXA11	DMP
cg27595127	0.0464111					DMP
cg24621572	-0.0461186				SPO11	DMP
cg12239530	0.0460996				PISD	DMP
cg26914865	0.0460533					DMP
cg22993563	0.0457948				LPPR5	DMP
cg12068833	-0.045369					DMP
cg10350263	-0.0452954					DMP
cg11362199	0.0452825					DMP
cg25611254	0.04511				SLC12A8	DMP
cg01726265	-0.0449908				CHRNE	DMP
cg16253144	-0.0449186				SDCCAG8	DMP
cg06444025	-0.0444007				CHRNE	DMP
cg08314123	0.0441951					DMP
cg24425958	-0.0441064				TMPRSS4-AS1	DMP
cg10327428	-0.0439657				ADAM5P	DMP
cg26835826	-0.0438811				CTD-2201E9.1	DMP
cg23145472	0.0438103				LRIG1	DMP
cg23830315	-0.0432277				EGFLAM	DMP
cg03116562	0.043121					DMP
cg08031982	0.0431007					DMP
cg09506037	-0.0429713				NCKAP5	DMP
cg03454639	-0.0428041				TNFAIP8L3	DMP
cg27640988	-0.0425051				RNF103	DMP
cg24849956	-0.0420544					DMP
cg22352176	0.0417291					DMP
cg10502220	0.0415002				GPM6A	DMP
cg07895681	0.0414284					DMP
cg18827140	0.0412672					DMP
cg04400533	0.0411742				ETV5	DMP
cg03274601	-0.0408304					DMP
cg14282114	0.0406225				MIR6130	DMP
cg16755025	0.0400988					DMP
cg12064504	0.0393878				ZNF311	DMP
cg20193363	-0.0393477				SNTG2	DMP
cg01736638	-0.0391548					DMP
cg22013249	0.0389612				KLHL29	DMP
cg16724922	0.0388834				CNN1	DMP
cg18912762	-0.0386533				FMN2	DMP
cg26760502	0.0386354					DMP
cg03928246	-0.0382591					DMP
cg21268422	0.038126				BACE2	DMP
cg07241675	-0.0379593					DMP
cg19438683	-0.0378526				LINC01389	DMP
cg14538238	-0.0376289				GLDC	DMP
cg03688665	-0.0375531				MAPK4	DMP
cg26985203	0.0373861				ALKBH3	DMP
cg22007237	0.0372464				GAL	DMP
cg04221848	0.0372203				MIR7853	DMP
cg15970392	-0.0370605					DMP
cg24015103	0.0370513				LINC00880	DMP
cg22349396	-0.0366278				CHRNE	DMP
cg09599986	-0.0363564				CDH4	DMP
cg03006637	-0.0362757					DMP
cg07212940	-0.0361714				C3orf14	DMP
cg21178280	-0.0359504					DMP
cg14933512	0.0359401					DMP
cg01438757	0.0358956					DMP
cg10958369	0.0357068					DMP
cg19159759	-0.0356956				CRYL1	DMP
cg08675757	0.0356631				2001-03-01	DMP
cg05224778	-0.0356214				ZNF528-AS1	DMP
cg20743905	0.0354922					DMP
cg23553008	-0.0354816					DMP
cg06781424	-0.0354743				TNFAIP8L3	DMP
cg23953176	-0.035409				SNTG2	DMP
cg27228433	-0.0351477					DMP
cg13568586	0.0351197				LOC100506085	DMP
cg14458619	0.0350998				PTPRD	DMP
cg01141095	0.034995				COL28A1	DMP
cg06842071	0.0348815				EFHD1	DMP
cg23745444	0.0348123					DMP
cg14751023	0.034779				HMG20A	DMP
cg18401753	-0.0346542				SPECC1	DMP
cg23222201	0.034452				MXI1	DMP
cg18050405	-0.0341657				OR4K17	DMP
cg20560283	0.0340153					DMP
cg26644395	-0.0338423				UCN3	DMP
cg14118991	0.0338259					DMP
cg23973972	0.0336899					DMP
cg26795333	0.0336045					DMP
cg23845187	0.033596					DMP
cg10934522	0.0335186				TENM2	DMP
cg24699985	-0.033478					DMP
cg17676631	0.0334575					DMP
cg06210070	-0.033373				HLA-DPB2	DMP
cg15028160	0.0332375				PPFIA3	DMP
cg14570348	-0.0329589				MIR1268A	DMP
cg03561762	-0.0329497					DMP
cg14103147	-0.0325356					DMP
cg12359298	0.0325217				DTD1	DMP
cg03511754	0.0324868				SPATA17	DMP
cg24649332	-0.0324099				SLC13A3	DMP
cg15225267	0.032375					DMP
cg17646117	0.0323669					DMP
cg12128614	-0.0321174				SNPH	DMP
cg12082015	-0.0320808					DMP
cg16358698	-0.0317995					DMP
cg09679687	0.0314827					DMP
cg16920303	0.0313866					DMP
cg14407241	0.0313481					DMP
cg11407970	-0.0312905					DMP
cg25909730	0.0311913					DMP
cg16662043	0.0310877					DMP
cg07781847	0.0310539				A1CF	DMP
cg06415064	0.0309621				GNG7	DMP
cg13446496	0.0309417					DMP
cg11853697	-0.0309302				CDH4	DMP
cg03681644	0.0309256				C19orf29	DMP
cg18975156	-0.0308153				WDR65	DMP
cg17342071	0.0307668				MYEOV2	DMP
cg26494243	-0.030622					DMP
cg08400728	0.0305922				GNG12-AS1	DMP
cg13582129	-0.0305564					DMP
cg22941494	0.0303048					DMP
cg05923445	-0.0302398				EPS8L1	DMP
cg01785568	0.0302214				MSX1	DMP
cg15088998	-0.0301825				ACTL6B	DMP
cg27055657	-0.0301327				NPAT	DMP
cg16028001	0.030064					DMP
cg08770961	-0.0300113				RRAD	DMP
cg21081971	0.0299851				TRPC4	DMP
cg23696863	-0.0299415				FBN2	DMP
cg10363569	-0.0299161				PRKAG2	DMP
cg06377386	0.0298868				DIP2B	DMP
cg23598010	-0.0298704					DMP
cg05234595	0.0298607					DMP
cg19484548	-0.0297648				WDR25	DMP
cg15417758	-0.0294117				SRMS	DMP
cg03213833	0.029406				ADARB2	DMP
cg03324961	-0.0293881					DMP
cg01619416	-0.0290282					DMP
cg25261166	-0.0289827				C11orf49	DMP
cg18597252	0.028969				ANO1	DMP
cg17449465	-0.0288881				CALCR	DMP
cg11263679	-0.0288623				SLC22A3	DMP
cg16112226	0.0288415				KIRREL3	DMP
cg09160515	-0.0288294				LOC102724201	DMP
cg16198103	-0.0286837				FAM150A	DMP
cg23010048	-0.0284231				ZNF577	DMP
cg09824731	-0.0283299				GRM4	DMP
cg16598016	0.0282021				GPM6A	DMP
cg14264942	0.0281672					DMP
cg20554277	-0.0280088				SLC25A21	DMP
cg08625568	0.0279803					DMP
cg20181251	-0.0277475				CREB3L1	DMP
cg23217765	0.0276715				AGTPBP1	DMP
cg10381985	0.0276489					DMP
cg26327877	0.0273401				CCNK	DMP
cg01919885	0.027337				RGS12	DMP
cg14863186	0.0272915					DMP
cg27441881	0.0272085				THRA1/BTR	DMP
cg23448153	0.0271117				NANOS2	DMP
cg03688324	-0.0270229				FGF9	DMP
cg23170439	0.0269598					DMP
cg07150342	-0.0269413				ATP2C2	DMP
cg07566286	-0.0267342				MAPK8IP1	DMP
cg21327712	0.0266864				DENND2D	DMP
cg12403698	-0.0266778				C10orf84	DMP
cg03865596	0.0265896				DAAM2	DMP
cg02464665	0.0265596				MIR1182	DMP
cg12688609	0.0263887				TTC39A	DMP
cg12450016	0.0262715				RGMB	DMP
cg00492341	-0.0262708				MMEL1	DMP
cg09181015	-0.0261698					DMP
cg06179800	0.0261011				SPATA13	DMP
cg04386222	-0.0260811				AP3B2	DMP
cg05337177	-0.0260285				HLA-DPB2	DMP
cg17441181	0.0258512				MIR1182	DMP
cg04799890	0.0258281					DMP
cg15187468	-0.0258123					DMP
cg14202652	0.0257958				VWA3B	DMP
cg22583624	0.0257596				MKLN1	DMP
cg02101882	-0.025615				MACROD2	DMP
cg22155490	-0.0255896				APCDD1	DMP
cg08279248	-0.0254689				MIPEPP3	DMP
cg07504727	0.0254597					DMP
cg06667609	-0.0254435				NRG1	DMP
cg11124823	0.0254399					DMP
cg05458569	0.025427				MPPED1	DMP
cg19731194	0.0253793					DMP
cg20206644	0.0251893					DMP
cg02097235	0.0251466				LOC146336	DMP
cg20598235	-0.0250121				FER	DMP
cg01200256	-0.0249566					DMP
cg08031876	-0.0248944					DMP
cg11998619	-0.0248334					DMP
cg18329797	0.024786				GALNTL6	DMP
cg22056544	-0.0247234				TNXB	DMP
cg07997877	0.0246927					DMP
cg27033231	-0.0246711					DMP
cg11895806	0.0246608					DMP
cg12636982	0.0246334					DMP
cg18581607	0.0246029				PLD2	DMP
cg17361576	0.0245972				RTTN	DMP
cg07272997	-0.0245609					DMP
cg07180616	-0.0243795				RERE	DMP
cg27032569	0.0243785				IRAK2	DMP
cg07725394	0.0243107				LAMC3	DMP
cg06532879	-0.0241626				TRIP12	DMP
cg25834322	-0.0241354					DMP
cg02836046	-0.0240944				SIM2	DMP
cg19870847	0.0240881				LRFN2	DMP
cg27602795	-0.0240589				GRM4	DMP
cg08292024	0.024029				GNAT1	DMP
cg27340648	0.0239369				CSMD1	DMP
cg26614504	-0.0239246				NPPB	DMP
cg08901157	-0.0239076				PRTG	DMP
cg11346718	-0.0238876					DMP
cg17123508	-0.0238331				EIF4E3	DMP
cg14228987	-0.0237864				CHST5	DMP
cg00981692	-0.0237382					DMP
cg23448001	-0.0237192					DMP
cg23075098	-0.0236905				KRT84	DMP
cg05826255	-0.0236127				ST8SIA3	DMP
cg27273788	0.0235413				KAZN	DMP
cg08539737	0.0235128				B3GAT1	DMP
cg26554579	0.0235107				TSHZ2	DMP
cg02234032	0.0235007				LY86-AS1	DMP
cg15368018	-0.0233681				C8orf34	DMP
cg02093062	0.0231358				ZFYVE27	DMP
cg24755996	-0.0231334				COLEC11	DMP
cg24511711	0.0231091					DMP
cg20655792	0.0231082				CD97	DMP
cg16525762	0.0229141				PCBD2	DMP
cg17150750	-0.0229141					DMP
cg11643457	-0.0228687				PTPRQ	DMP
cg04007813	0.0227729				LMO7	DMP
cg04699519	-0.0227573				ATXN1	DMP
cg14417696	0.0226746				CAPZB	DMP
cg26359730	0.0225792				TNR	DMP
cg08526796	0.0225613				PAX5	DMP
cg09880331	0.0224811					DMP
cg07845581	-0.022436				LPO	DMP
cg10587058	0.022405				AKAP11	DMP
cg07488327	0.0223788					DMP
cg15885814	0.0223309					DMP
cg21341822	0.0223197				C13orf36	DMP
cg03107649	0.0222589					DMP
cg13996610	-0.0221715					DMP
cg03765258	0.0220523				CAMTA1	DMP
cg15198344	-0.0219898				TPRX1	DMP
cg11933951	0.0219214				CCDC90B	DMP
cg02682525	-0.0219045				ANKK1	DMP
cg25413455	-0.0218855					DMP
cg24626388	0.0218057				CD207	DMP
cg02580308	-0.0217417				COL5A2	DMP
cg21224509	0.0217123				IGF2BP2-AS1	DMP
cg20370918	-0.0217112					DMP
cg07609206	-0.0216995				SNTG2	DMP
cg04015122	0.0213936				ADGRB3	DMP
cg13800802	0.021344				C9orf130	DMP
cg00141498	0.0213316				CCDC26	DMP
cg23685965	0.0211816				CYB5A	DMP
cg22350116	-0.021164				VSTM2L	DMP
cg01062913	0.0211226					DMP
cg07208667	-0.0211205					DMP
cg20451566	0.0208567				GTSF1	DMP
cg17362899	0.0208399				CRYGN	DMP
cg21051046	-0.0207721					DMP
cg22563937	-0.0207653					DMP
cg19591644	0.0207568					DMP
cg27477494	0.0207299					DMP
cg25426421	-0.0207275				LINC01340	DMP
cg14208672	0.0207258				ROR2	DMP
cg02516270	0.0207135					DMP
cg23563350	0.0207007				SSBP2	DMP
cg22780845	-0.0205293				TLL1	DMP
cg01483119	0.0204904				FOXK2	DMP
cg20328799	0.0204757					DMP
cg15791108	0.0204393					DMP
cg05670898	0.0203957				BEAN	DMP
cg09160487	0.0203939				RNF224	DMP
cg24644830	0.0203862				LRIG1	DMP
cg09222115	-0.0202957				OTOS	DMP
cg09063556	0.0202546				CMTM4	DMP
cg13096580	-0.0202218				MIR5572	DMP
cg16151151	0.0202208				ISL1	DMP
cg15445554	0.0201686				SLC6A1	DMP
cg18240400	-0.0200895				ANUBL1	DMP
cg20586750	0.0200715					DMP
cg03287658	-0.0200226					DMP
cg22583825	0.0199624				PERM1	DMP
cg19045437	-0.0199603				PLXNA4	DMP
cg00771309	-0.0199326				TMEM260	DMP
cg06643227	-0.0197543					DMP
cg01027339	0.0196673				TRIM29	DMP
cg04910587	0.0195321					DMP
cg00691026	0.0195013				SLC28A1	DMP
cg02062744	-0.019378				ZFAND4	DMP
cg20493075	0.019266				FOXK2	DMP
cg12096894	-0.0192431					DMP
cg13408026	0.01919					DMP
cg01391954	-0.0190889				CACNA2D3	DMP
cg26920605	0.0190627				TRPM2	DMP
cg21287890	0.0190311				LOC388942	DMP
cg18766685	0.0190285					DMP
cg21517720	-0.0190135				KCTD10	DMP
cg03383184	0.0189852					DMP
cg00699794	-0.0189746				CEP126	DMP
cg26879741	0.0189048					DMP
cg05097579	-0.0188995					DMP
cg10985106	-0.0188833				NKAIN1	DMP
cg19163350	0.0188796				SDPR	DMP
cg13688329	-0.0188645					DMP
cg03426423	-0.0188491					DMP
cg23063338	0.0188424				HOXC12	DMP
cg09007470	-0.0187931				PPP1R14A	DMP
cg13502028	0.0187531					DMP
cg25196575	-0.0186308				TP73	DMP
cg07199412	-0.0185944					DMP
cg13946949	0.0185816				PLXNC1	DMP
cg16405983	0.0185644					DMP
cg12865948	0.0185618				LINC01134	DMP
cg09447578	0.0185319				DNAH11	DMP
cg00495946	0.0184874				C7orf50	DMP
cg18479249	-0.0184401					DMP
cg17000527	0.0183667					DMP
cg08049640	-0.0182943				SLC13A5	DMP
cg00397575	-0.0182827				RASL12	DMP
cg13292470	0.0182802					DMP
cg07111307	0.0182697				LCLAT1	DMP
cg00850443	0.0182224				TFRC	DMP
cg26623004	0.0180787					DMP
cg01646068	0.0180745					DMP
cg17010814	-0.0178311				CTD-2194D22.4	DMP
cg21839244	-0.0177882				CILP2	DMP
cg00277685	0.0177012					DMP
cg21108403	0.0176786				RGS12	DMP
cg12343638	0.0176763				PCDHB12	DMP
cg23957595	0.0176605				CTB-7E3.1	DMP
cg07913124	0.0176483					DMP
cg05833106	-0.0176106				CTNND2	DMP
cg25116709	-0.0175368				PRDM6	DMP
cg17450075	0.0175141					DMP
cg08906307	0.0174313					DMP
cg19818298	-0.0174103				CHD8	DMP
cg04675555	0.017218					DMP
cg10618635	-0.017152				RRAS2	DMP
cg05003175	0.0171438					DMP
cg07213685	-0.0171191					DMP
cg01414014	0.0171108					DMP
cg11720896	0.0171036					DMP
cg15471496	0.0170767					DMP
cg16899036	-0.0168972				HOMER3	DMP
cg14030300	-0.0168883				PCDHAC2	DMP
cg16451324	0.0168603				PDE1A	DMP
cg19992304	0.0166773				LOC100129931	DMP
cg05467517	-0.0166593				RPH3A	DMP
cg11642324	0.0165209				GOLGA3	DMP
cg09113614	0.0164959				BID	DMP
cg26984913	0.0164828					DMP
cg09645743	-0.0164504				ASZ1	DMP
cg24698564	-0.0164279				DLGAP4	DMP
cg19475184	0.0163722				IGF2BP1	DMP
cg04115418	0.0163502				STMN3	DMP
cg03648457	-0.0163424				ACAN	DMP
cg05678739	0.0163134					DMP
cg24944894	0.0163083					DMP
cg07795005	-0.0162875				FAIM2	DMP
cg20678835	0.0162532				HTR1D	DMP
cg16081903	0.0162154					DMP
cg18401111	0.0162056					DMP
cg08263507	0.0161779					DMP
cg23667554	0.0161462					DMP
cg18444673	0.0161454				NFKBID	DMP
cg26716017	0.0161437				SLC13A4	DMP
cg23068184	0.0161384				ZBTB7C	DMP
cg04970064	0.0160843					DMP
cg24254686	-0.0160587					DMP
cg09079783	0.0160536					DMP
cg16274513	-0.0160508				MUC6	DMP
cg06709665	0.0160049					DMP
cg02625694	-0.0159699				CDH4	DMP
cg14948668	0.0159599				RTF1	DMP
cg14848685	-0.0157641				KIAA1244	DMP
cg04478497	0.0157463				CD274	DMP
cg11291798	0.01574				EPHA1	DMP
cg23999505	0.0157232				COL26A1	DMP
cg23465295	0.0157105					DMP
cg20816757	-0.0156604				CX3CL1	DMP
cg07669496	0.0156155					DMP
cg23611697	0.0156127					DMP
cg12760995	0.0156077				CASZ1	DMP
cg00611469	0.0156043				PISD	DMP
cg13311832	-0.0155464				SNORD32B	DMP
cg20407028	0.0155212					DMP
cg08008741	0.0154589				CARS	DMP
cg00043095	0.0154393				SGPP2	DMP
cg03266048	-0.0153358				SHCBP1	DMP
cg09826943	0.0152726				LAMA2	DMP
cg18357279	-0.0152511					DMP
cg09160177	0.0152244				BICD2	DMP
cg23053742	0.0151702				LACTB2	DMP
cg04467162	-0.015166					DMP
cg05394561	0.015165				KRTAP16-1	DMP
cg09837971	0.0151566					DMP
cg18873686	0.0151307					DMP
cg25868325	0.0150553					DMP
cg22549797	-0.0150046				CX3CL1	DMP
cg22833809	0.0149982				TMC8	DMP
cg11479568	-0.0149874				ANK1	DMP
cg17317391	-0.0148985				GDF9	DMP
cg14473597	0.0148718				PAOX	DMP
cg15357118	0.0148376				UGGT1	DMP
cg20690062	0.0148363					DMP
cg02363809	0.0147871				PRKG1	DMP
cg12995550	-0.014744					DMP
cg21820708	-0.0146451				CDH22	DMP
cg22342922	-0.0144169				SLC30A8	DMP
cg14956176	0.014389				RIF1	DMP
cg15331088	-0.014356					DMP
cg25723639	-0.0143188				LOC101929550	DMP
cg16562730	-0.014249				CHST4	DMP
cg23708864	0.0142396				LOC100507377	DMP
cg17249543	0.0142302				POLE2	DMP
cg05880758	-0.0141803					DMP
cg25680412	0.0141633				HEG1	DMP
cg14181777	0.0141				BICD2	DMP
cg14065205	0.0140975				DOK4	DMP
cg21389723	-0.0140213				MMEL1	DMP
cg03536170	0.0139252					DMP
cg04338250	-0.0139007				IGFL4	DMP
cg23500835	-0.0137525				ST5	DMP
cg03995434	0.0137331				KIAA1147	DMP
cg25901805	0.0137238				PLAGL1	DMP
cg19155932	-0.0136523				C20orf85	DMP
cg20100124	0.0136342				HIVEP3	DMP
cg08365194	0.0136259				SPN	DMP
cg10957063	0.0136224				ADAMTS2	DMP
cg25786273	0.0136138				MBP	DMP
cg00503707	0.0136005					DMP
cg13918324	0.0134697				TRIML2	DMP
cg16459981	0.013438				CERS6	DMP
cg23858410	0.0133686					DMP
cg22072914	0.0132771				SACS	DMP
cg10975855	-0.0132723				PAQR5	DMP
cg20049245	0.0132614				HPCAL1	DMP
cg16442529	-0.0132525				LOC101929268	DMP
cg26595364	0.0132418				RET	DMP
cg17609710	0.0131552					DMP
cg12332280	-0.0131414				RBMS3	DMP
cg19642877	0.0131249				IGF2AS	DMP
cg16182479	-0.0131145				SOST	DMP
cg22192614	-0.0130337				MIR548H4	DMP
cg08342588	0.0130329				PACSIN1	DMP
cg23807192	0.012915					DMP
cg05130927	0.0128637				METAP1	DMP
cg20377762	-0.0128169				TMEM61	DMP
cg25720060	-0.0127591				PDLIM7	DMP
cg04858539	0.0127501				LARGE	DMP
cg09401501	0.0127487				ARHGAP35	DMP
cg14771889	-0.012701					DMP
cg02354913	0.0126876				SNORD127	DMP
cg09754479	-0.012655				NPAT	DMP
cg19223812	0.0125309					DMP
cg04874103	0.0125299					DMP
cg04262883	0.0125175					DMP
cg27452231	0.0125036				2003-03-01	DMP
cg08313880	-0.0124972				CXCL16	DMP
cg24051820	-0.0124848				VPS51	DMP
cg01209168	0.0124479				ARL8B	DMP
cg07151670	-0.0124262				SLC6A12	DMP
cg03328754	-0.0124227				A4GALT	DMP
cg22071172	0.0124001				DNAJC5B	DMP
cg10736791	0.0123844				VRK1	DMP
cg12774559	0.0123654				MTL5	DMP
cg01200834	0.0122886				CEP290	DMP
cg22053666	0.0122795				RPS6KA5	DMP
cg14055168	0.0122777				TMC6	DMP
cg25300591	-0.0122721					DMP
cg15601868	0.0122348				BMP7-AS1	DMP
cg24667213	0.0122114					DMP
cg04012008	0.0121829				RPS6KA2-IT1	DMP
cg08196145	0.012174					DMP
cg19738962	0.0121645					DMP
cg27191081	-0.0121231				SLC6A2	DMP
cg16778451	-0.012082				CSDAP1	DMP
cg23633330	0.0120365				CD55	DMP
cg04227087	-0.0120256				LOC101929622	DMP
cg16944690	0.0119819				WISP1	DMP
cg05367846	0.0119748				MICAL3	DMP
cg00044095	0.0119625				MAPT-IT1	DMP
cg06095777	-0.0119587				CD160	DMP
cg14359486	0.0119302					DMP
cg10225391	0.011927					DMP
cg18018969	0.0119182				HUNK	DMP
cg22263698	-0.0118181				NAV2	DMP
cg25399166	-0.01179				FAM65A	DMP
cg02077524	-0.0117679				PSORS1C3	DMP
cg15614194	0.0117667				LOC339166	DMP
cg16136385	0.0117103				CKAP5	DMP
cg10437576	0.0116969				CACNA2D1	DMP
cg15470309	-0.0116927				PRCAT47	DMP
cg01009019	-0.0116901					DMP
cg08163906	0.0116712				PPP2R5C	DMP
cg01742760	0.0116652				CCDC50	DMP
cg26465405	0.0116619				TLE2	DMP
cg25191041	0.0116348					DMP
cg18967361	-0.0116069				KIF26B	DMP
cg27419075	-0.0115499				PDE2A	DMP
cg09717929	0.011531					DMP
cg08272801	0.0114968				MPDZ	DMP
cg07377985	0.011486					DMP
cg25990920	-0.0114753					DMP
cg08177681	0.011435				HDAC4	DMP
cg13688808	0.011425				HCG4	DMP
cg17322505	-0.011412				HGFAC	DMP
cg20061010	-0.0114097					DMP
cg21382878	0.0113953				KIF26B	DMP
cg11644059	-0.0112972					DMP
cg00866264	-0.0112939				SLC5A9	DMP
cg09303678	-0.011279				C16orf11	DMP
cg16256322	-0.0112704					DMP
cg17856663	0.0112499				ELP4	DMP
cg23752599	0.011243				PADI4	DMP
cg08296903	-0.0112163				ERCC4	DMP
cg04155390	-0.0111499				COLEC11	DMP
cg13695587	0.0111059				SH3PXD2A	DMP
cg12067597	0.0111				ASAP2	DMP
cg07121517	0.0110948					DMP
cg25589248	-0.0110806					DMP
cg10017118	-0.0110767				SLC5A5	DMP
cg23063536	0.0110558				SEMA4A	DMP
cg17811924	0.0110088				TAPT1	DMP
cg08200154	0.0109513					DMP
cg10921077	-0.0109356					DMP
cg10216111	-0.0109084					DMP
cg25629442	0.0108689				ENGASE	DMP
cg02212855	0.010843				PRAP1	DMP
cg07362810	-0.0108161				MGMT	DMP
cg01116244	0.0107963				CYTH3	DMP
cg26756479	-0.0107918				RPRD2	DMP
cg08653337	-0.0107774				USP24	DMP
cg11005826	0.0107628				IGF2AS	DMP
cg22971402	-0.0107421				GRM4	DMP
cg13804788	-0.0107125				MEG8	DMP
cg06860460	0.0106891				MYL12B	DMP
cg27312872	0.0106599				C1orf212	DMP
cg17806690	-0.0106532					DMP
cg01420778	0.0106454					DMP
cg15288350	-0.0105795				GRTP1	DMP
cg04517588	-0.0105508				TECPR2	DMP
cg07552649	0.010436					DMP
cg01671487	-0.0104196					DMP
cg06616512	-0.0104039				BDKRB2	DMP
cg18223234	0.0103809				HDLBP	DMP
cg02504868	0.0103802				CHD5	DMP
cg00012194	-0.0103532				PLXNB2	DMP
cg12504415	0.0103224				JMJD6	DMP
cg27358214	0.0102928				MAP2K2	DMP
cg16061863	0.0102919					DMP
cg26797182	0.0102806					DMP
cg24298788	0.0102716				NADK2	DMP
cg05312077	-0.01027				CYS1	DMP
cg05254554	0.0102437				GOSR2	DMP
cg14507337	-0.0101847				SIX6	DMP
cg18439609	-0.0101792					DMP
cg24891781	-0.010162				DLEU7-AS1	DMP
cg26701242	0.0101604				SIM2	DMP
cg20409636	0.0100958				CDK4	DMP
cg26601722	-0.0100953				WASF2	DMP
cg23684448	-0.0100857					DMP
cg03186058	0.0100834				ERI3	DMP
cg20061971	0.0100532				CNTNAP1	DMP
cg07959380	0.0100202				SPIRE2	DMP
cg04465350	-0.0100172					DMP
cg15042692	-1.58825	1	1243460	TSS200	ACAP3	glmnet
cg16361266	0.705045	1	1313144			glmnet
cg14795268	-0.12141	1	1341852	Body	MRPL20	glmnet
cg11431291	-0.172895	1	1341862	Body	MRPL20	glmnet
cg26793463	-3.64051	1	1735887	Body	GNB1	glmnet
cg17156349	-1.76836	1	2100232	Body	PRKCZ	glmnet
cg08492644	-0.493323	1	2115987	3'UTR	FAAP20	glmnet
cg25139754	0.546905	1	2126245	TSS200	FAAP20	glmnet
cg06178308	0.809869	1	2333551	Body	RER1	glmnet
cg07348009	0.0609258	1	2985689	TSS200	PRDM16	glmnet
cg12149490	0.278452	1	3062980	Body	PRDM16	glmnet
cg02619495	1.1809	1	3556043	Body	WDR8	glmnet
cg20628743	1.17428	1	3615715	Body	TP73	glmnet
cg18223469	1.35462	1	3742116	Body	CEP104	glmnet
cg18606244	0.159167	1	3819818	Body	LINC01134	glmnet
cg00935967	0.135641	1	3822762	Body	LOC100133612	glmnet
cg16430402	7.077	1	5947386	Body	NPHP4	glmnet
cg15731035	3.94712	1	6106539	Body	KCNAB2	glmnet
cg00777636	-2.89284	1	6446216	Body	ACOT7	glmnet
cg15097969	1.30391	1	8281011			glmnet
cg13859126	0.709363	1	9800553	Body	CLSTN1	glmnet
cg05155371	-1.52362	1	11994697	TSS200	PLOD1	glmnet
cg12222095	-0.826556	1	12040222	TSS200	MFN2	glmnet
cg24394328	2.24313	1	15701833	Body	FHAD1	glmnet
cg24879614	0.429464	1	16409396			glmnet
cg24190091	0.751286	1	20835240	TSS1500	MUL1	glmnet
cg05125290	-0.373911	1	21012286	Body	KIF17	glmnet
cg25682112	-0.129286	1	23066408	Body	EPHB2	glmnet
cg15689180	0.647505	1	23897764			glmnet
cg22339688	0.0879114	1	25581224			glmnet
cg08899531	-3.27597	1	25754572			glmnet
cg24458428	0.744999	1	25757288	TSS200	TMEM57	glmnet
cg12211490	-0.262668	1	25828428			glmnet
cg14252211	3.12492	1	25919394			glmnet
cg22189070	0.380591	1	26146416	TSS1500	MTFR1L	glmnet
cg00114008	2.00628	1	27114423	TSS200	PIGV	glmnet
cg21084461	-3.02444	1	29203866			glmnet
cg20167532	-0.125039	1	29563377	Body	PTPRU	glmnet
cg01050997	0.0507344	1	32446793			glmnet
cg00099216	1.66623	1	33430567	TSS1500	RNF19B	glmnet
cg22697574	9.28579e+16	1	34642605	5'UTR	C1orf94	glmnet
cg00093436	6.74835	1	36172279			glmnet
cg06928982	0.0162492	1	36851566	TSS200	STK40	glmnet
cg00648152	1.14767	1	36863595	TSS200	LSM10	glmnet
cg18595479	0.812854	1	38939716			glmnet
cg05568708	0.244834	1	40030697	Body	PABPC4	glmnet
cg20342112	1.67004	1	42429698	Body	HIVEP3	glmnet
cg01921898	0.579384	1	43741001			glmnet
cg04122461	0.541495	1	44445537	TSS1500	B4GALT2	glmnet
cg06870875	1.72159	1	45434254	Body	EIF2B3	glmnet
cg13893756	-0.944941	1	46950189			glmnet
cg19716542	-0.911106	1	52302074	TSS200	MIR761	glmnet
cg17526999	0.0115623	1	53098900	TSS200	FAM159A	glmnet
cg11314830	-1.18763	1	54928855			glmnet
cg07799907	-0.539106	1	59348451			glmnet
cg24147642	0.0801966	1	59394317			glmnet
cg04704294	0.250835	1	66257822	TSS1500	PDE4B	glmnet
cg24904937	-0.108566	1	66377874	TSS1500	PDE4B	glmnet
cg09672765	-0.231238	1	67266843	1stExon	INSL5	glmnet
cg08817048	0.391253	1	67397959	5'UTR	MIER1	glmnet
cg10018272	-1.02017	1	67519814	1stExon	SLC35D1	glmnet
cg22876643	1.48042	1	68962318	Body	DEPDC1	glmnet
cg04972669	0.0393319	1	75808730	Body	SLC44A5	glmnet
cg22356957	0.133192	1	84763514	TSS1500	SAMD13	glmnet
cg09516302	-4.80713	1	84945254	Body	RPF1	glmnet
cg16140502	1.71092	1	85738725	Body	BCL10	glmnet
cg00932092	0.110619	1	87299780			glmnet
cg16258463	-1.00581	1	93811274	TSS1500	DR1	glmnet
cg19547111	-0.393614	1	93913521	TSS200	FNBP1L	glmnet
cg11413632	-0.495475	1	100589458	Body	SASS6	glmnet
cg01433766	-0.475174	1	100715098	Body	DBT	glmnet
cg06932333	-1.7683	1	102324916	Body	OLFM3	glmnet
cg20827193	-0.971423	1	109969084	TSS200	PSMA5	glmnet
cg06268701	0.584326	1	110091083	TSS200	GNAI3	glmnet
cg00507414	0.734901	1	110091578	Body	GNAI3	glmnet
cg07351262	0.152973	1	110198909	Body	GSTM4	glmnet
cg15074876	-2.69629	1	110950234	1stExon	HBXIP	glmnet
cg08156841	0.64644	1	110960028			glmnet
cg17035715	0.942911	1	111977011			glmnet
cg04859477	-0.125537	1	113249989	TSS1500	RHOC	glmnet
cg20758803	2.01434	1	113933172	TSS1500	MAGI3	glmnet
cg19738353	-0.169037	1	115323267	5'UTR	SIKE1	glmnet
cg14661946	0.755585	1	116694919			glmnet
cg06756983	1.81168	1	118455209	Body	GDAP2	glmnet
cg22324885	0.975664	1	119684076	TSS1500	WARS2	glmnet
cg09958840	0.0880546	1	144943286	Body	PDE4DIP	glmnet
cg21501179	0.788972	1	145476869	TSS200	LIX1L	glmnet
cg20811730	0.267601	1	150293902	TSS200	PRPF3	glmnet
cg06090275	-0.334527	1	150601727	Body	ENSA	glmnet
cg15687138	-0.876368	1	151138326	TSS200	SCNM1	glmnet
cg07429591	0.588007	1	151139877	TSS1500	LYSMD1	glmnet
cg01063178	-3.5733	1	151763548	TSS1500	TDRKH	glmnet
cg25969599	0.0127751	1	151883483	TSS1500	THEM4	glmnet
cg16302187	-6.14677	1	155146145	TSS1500	TRIM46	glmnet
cg01425293	-1.39913	1	155150019	Body	TRIM46	glmnet
cg20860396	0.598429	1	155178866	TSS1500	THBS3	glmnet
cg02280309	0.511354	1	155270960	TSS200	PKLR	glmnet
cg02414618	1.11965	1	156181365	TSS1500	PMF1	glmnet
cg12942329	0.81368	1	156254025	TSS1500	SMG5	glmnet
cg18184785	-0.865114	1	157092613			glmnet
cg20410409	-1.08886	1	158724057	TSS1500	OR6K6	glmnet
cg26162836	-4.99705	1	160232429	TSS200	DCAF8	glmnet
cg27540543	-0.413465	1	160777786	Body	LY9	glmnet
cg00419855	-0.409235	1	161010454	Body	USF1	glmnet
cg27089037	0.388568	1	161147475	5'UTR	B4GALT3	glmnet
cg12036621	0.16034	1	161284064	TSS200	LOC642502	glmnet
cg05842490	-0.205776	1	161716955			glmnet
cg25099403	-1.84579	1	167189912	TSS1500	POU2F1	glmnet
cg06919743	-4.89844	1	167742371	Body	MPZL1	glmnet
cg01471491	0.545906	1	172294899	Body	DNM3	glmnet
cg11841062	-1.96811	1	172502778	Body	C1orf9	glmnet
cg07519545	-3.52516	1	174128779	1stExon	RABGAP1L	glmnet
cg15340874	3.6848	1	174969621	Body	CACYBP	glmnet
cg00458691	-0.274104	1	178425535	Body	RASAL2	glmnet
cg08006512	0.360215	1	179557960			glmnet
cg22359828	0.0529537	1	181514216	Body	CACNA1E	glmnet
cg24059026	5.49813	1	183441341	TSS200	SMG7	glmnet
cg06757067	0.127072	1	183487427	Body	SMG7	glmnet
cg21095229	0.267775	1	197744516	1stExon	DENND1B	glmnet
cg13085894	4.52286	1	198984650	TSS1500	LINC01221	glmnet
cg17933765	2.78428	1	202858148	1stExon	RABIF	glmnet
cg23314360	0.0232238	1	204146181			glmnet
cg23841819	9.56853e+16	1	204970383	Body	NFASC	glmnet
cg24484971	0.435112	1	211666452	TSS200	RD3	glmnet
cg16199847	-0.171451	1	214289806			glmnet
cg25966498	0.0369753	1	217804446	TSS1500	SPATA17	glmnet
cg26757053	-2.24666	1	219347021	TSS200	LYPLAL1	glmnet
cg14868970	1.93039	1	223721353	Body	CAPN8	glmnet
cg05734185	-0.330022	1	224032715	Body	TP53BP2	glmnet
cg10967041	-0.180866	1	224367238			glmnet
cg17127702	-0.0219434	1	226594323	Body	PARP1	glmnet
cg27510275	-2.17359	1	231556682	Body	EGLN1	glmnet
cg03921763	0.0602448	1	232054260	Body	DISC1	glmnet
cg04158884	0.894488	1	233086346	TSS200	C1orf57	glmnet
cg18846770	0.0191261	1	236246870			glmnet
cg24062139	2.75848	1	246796340	Body	CNST	glmnet
cg22699727	0.137261	1	247698341	TSS1500	OR2C3	glmnet
cg15168825	1.29493	2	8508665			glmnet
cg02644421	0.104019	2	10575762			glmnet
cg25804072	-6.05888	2	10829725	Body	NOL10	glmnet
cg06653146	1.52016	2	17720376	TSS1500	VSNL1	glmnet
cg13842274	-0.747235	2	19005590			glmnet
cg18305968	0.899276	2	26843758	Body	CIB4	glmnet
cg17509807	-0.441526	2	27579505	5'UTR	GTF3C2	glmnet
cg15296858	-1.37006	2	27633235	TSS1500	PPM1G	glmnet
cg11971852	0.0738358	2	32678846	Body	BIRC6	glmnet
cg07416916	1.13953	2	36825888	TSS1500	FEZ2	glmnet
cg06004564	-0.38219	2	39106211	5'UTR	MORN2	glmnet
cg01353679	-1.05852	2	39351519			glmnet
cg18486008	-0.805673	2	44690837	Body	CAMKMT	glmnet
cg11918372	9.46219e+16	2	48132755	5'UTR	FBXO11	glmnet
cg11288670	0.740305	2	54823611	Body	SPTBN1	glmnet
cg13487408	-1.18233	2	55459583	TSS1500	RPS27A	glmnet
cg25750209	0.110549	2	56089476			glmnet
cg24107465	-0.915355	2	59960607			glmnet
cg01422182	-3.37987	2	62115690	1stExon	CCT4	glmnet
cg26119330	0.449087	2	64677720			glmnet
cg09492352	-0.499878	2	64744520			glmnet
cg17082856	1.87649	2	65303710	Body	CEP68	glmnet
cg25610689	0.47831	2	68384627	5'UTR	WDR92	glmnet
cg01290229	-5.17907	2	70995134	5'UTR	ADD2	glmnet
cg07068950	1.84193	2	74007366	TSS200	DUSP11	glmnet
cg25163643	-1.47663	2	74334554	3'UTR	TET3	glmnet
cg14932645	-0.13557	2	74569004	5'UTR	SLC4A5	glmnet
cg24745753	-0.0698289	2	80777204	Body	CTNNA2	glmnet
cg01207311	-0.0650416	2	85594391	Body	ELMOD3	glmnet
cg10441827	0.464077	2	86718925	Body	KDM3A	glmnet
cg03832227	1.06541	2	96798320	Body	ASTL	glmnet
cg05497345	0.144528	2	96990914	TSS1500	ITPRIPL1	glmnet
cg03416839	1.84819	2	99757781	TSS1500	C2orf15	glmnet
cg14595315	2.10542	2	101609869	Body	NPAS2	glmnet
cg07849890	0.050563	2	105026304			glmnet
cg22137177	-0.635889	2	109335773	TSS200	RANBP2	glmnet
cg15594977	-3.16602	2	109830595	Body	SH3RF3	glmnet
cg04664968	0.0124222	2	118570237			glmnet
cg23851459	-0.207483	2	120123985	TSS1500	DBI	glmnet
cg25550975	0.025244	2	120686376	Body	PTPN4	glmnet
cg04644621	0.0318487	2	127818108	Body	BIN1	glmnet
cg24825937	-1.60345	2	128639118	5'UTR	AMMECR1L	glmnet
cg10354232	0.510902	2	133414633	Body	LYPD1	glmnet
cg21046119	-0.00615939	2	134075125	Body	NCKAP5	glmnet
cg14845197	-1.23551	2	134474892			glmnet
cg15108975	-1.06898	2	136499149	TSS200	UBXN4	glmnet
cg00175273	-0.35399	2	139190893			glmnet
cg20423367	-0.880006	2	145323483	Body	LINC01412	glmnet
cg01326457	-0.224639	2	163464593	Body	KCNH7	glmnet
cg20557037	3.06073	2	165698099	TSS200	COBLL1	glmnet
cg13268671	-0.167794	2	166810585	TSS1500	TTC21B	glmnet
cg13903848	-2.54671	2	167041027			glmnet
cg14914809	-2.54081	2	171705073	Body	GAD1	glmnet
cg19555685	1.46177	2	172783134	Body	HAT1	glmnet
cg09884843	2.19547	2	172820800	Body	HAT1	glmnet
cg14796127	-1.12523	2	173600385	Body	LOC91149	glmnet
cg03978860	1.36	2	173936880			glmnet
cg05662782	-1.14443	2	178077697	Body	HNRNPA3	glmnet
cg16372396	-0.627315	2	184125764			glmnet
cg07993132	-0.0129998	2	187351983	Body	ZC3H15	glmnet
cg19050596	-2.60121	2	191879164	TSS200	STAT1	glmnet
cg02596017	1.50935	2	201327079	Body	SPATS2L	glmnet
cg04016104	-0.325999	2	206330091	Body	PARD3B	glmnet
cg26361754	0.347284	2	206790750			glmnet
cg04647948	0.129048	2	206950423	5'UTR	INO80D	glmnet
cg00319536	2.30924	2	208884870	5'UTR	PLEKHM3	glmnet
cg06344116	0.963471	2	215673652	Body	BARD1	glmnet
cg00715925	-0.825987	2	217557996	Body	IGFBP5	glmnet
cg27363406	0.00965896	2	219134650	Body	AAMP	glmnet
cg09107372	0.105983	2	219534992	Body	RNF25	glmnet
cg23698501	-1.28271	2	220042748	TSS200	FAM134A	glmnet
cg21625007	-0.503938	2	221813859			glmnet
cg10359929	1.06474	2	227663721	TSS1500	IRS1	glmnet
cg27373217	1.46968	2	228189851	TSS200	MFF	glmnet
cg05547949	1.25744	2	231327184	Body	SP100	glmnet
cg18517369	0.278411	2	231899207			glmnet
cg19419515	1.83455	2	232260327	TSS200	B3GNT7	glmnet
cg24319892	-1.0523	2	233562412	5'UTR	GIGYF2	glmnet
cg05657618	0.644833	2	233792732	1stExon	NGEF	glmnet
cg01478198	0.0568006	2	234670284	Body	UGT1A1	glmnet
cg13089906	-0.0224462	2	236656906	Body	AGAP1	glmnet
cg22050897	1.9906	2	236840170	Body	AGAP1	glmnet
cg12025813	-0.652079	2	238991760	Body	SCLY	glmnet
cg12404679	-0.720392	2	239049701	Body	KLHL30	glmnet
cg18931895	-1.95462	2	239112214	5'UTR	ILKAP	glmnet
cg17234415	-1.40239	2	241374411	TSS1500	GPC1	glmnet
cg19506677	3.47553	2	242878672			glmnet
cg26670548	0.0702024	3	4509270	TSS1500	SUMF1	glmnet
cg18109673	-9.9571	3	5021254	1stExon	BHLHE40	glmnet
cg03915645	-3.80542	3	9344441			glmnet
cg09661962	0.129023	3	10833781			glmnet
cg20733386	0.0139431	3	10999801			glmnet
cg00922363	-0.313303	3	12201163	TSS1500	TIMP4	glmnet
cg06435590	-0.773015	3	13096330	Body	IQSEC1	glmnet
cg03827386	1.01901	3	15540665	Body	COLQ	glmnet
cg04518972	-5.9647	3	23245400	5'UTR	UBE2E2	glmnet
cg16575412	2.46923	3	24040616			glmnet
cg13829836	0.466894	3	25898436			glmnet
cg16910340	3.10523	3	28390302	1stExon	AZI2	glmnet
cg12566052	0.14912	3	32817556			glmnet
cg03098017	0.521724	3	33294082			glmnet
cg12260146	-1.12515	3	33840237	1stExon	PDCD6IP	glmnet
cg01249165	1.53968	3	34200635			glmnet
cg05971831	1.68853	3	37027788	3'UTR	EPM2AIP1	glmnet
cg11981080	0.613468	3	37217102	TSS1500	LRRFIP2	glmnet
cg02728002	-3.86095	3	37285071	1stExon	GOLGA4	glmnet
cg02094042	0.119106	3	38223776	Body	OXSR1	glmnet
cg24602838	0.56377	3	39527173	5'UTR	MOBP	glmnet
cg24513791	1.74339	3	40886580			glmnet
cg01106145	1.6617	3	43663861	TSS1500	ANO10	glmnet
cg27343493	-0.565165	3	45744518	Body	SACM1L	glmnet
cg27213737	0.100633	3	48339990	Body	NME6	glmnet
cg04535829	4.60002	3	49694871	Body	BSN	glmnet
cg00998813	-3.37474	3	49894005	TSS200	TRAIP	glmnet
cg21071815	-0.481577	3	50329421	Body	IFRD2	glmnet
cg12661343	-4.78772	3	52312684	TSS200	WDR82	glmnet
cg10449522	6.64297	3	52444714	1stExon	PHF7	glmnet
cg02617551	0.638844	3	53116737			glmnet
cg15417641	0.0770743	3	53700141	Body	CACNA1D	glmnet
cg25506386	1.57738	3	63849756	TSS200	THOC7	glmnet
cg04197347	-0.00450204	3	66022776	Body	MAGI1	glmnet
cg24150385	0.12693	3	66543263	Body	LRIG1	glmnet
cg23252178	-0.0373317	3	71295457	TSS1500	FOXP1	glmnet
cg04376997	-0.288926	3	82855983			glmnet
cg27573735	9.41221e+16	3	82857144			glmnet
cg13584329	1.65851	3	87032286	Body	VGLL3	glmnet
cg05163766	0.233568	3	108769673	Body	MORC1	glmnet
cg09006015	-0.109076	3	112051908	TSS200	CD200	glmnet
cg17457807	0.641614	3	112931496	1stExon	BOC	glmnet
cg05665069	0.35194	3	119883253			glmnet
cg25086840	0.486627	3	121286820	1stExon	ARGFX	glmnet
cg02807482	0.0263042	3	125708958			glmnet
cg20862335	1.18246	3	128618189	Body	ACAD9	glmnet
cg15087448	-0.712771	3	128720250	TSS1500	CCDC48	glmnet
cg11199036	1.26919	3	129325693	TSS200	PLXND1	glmnet
cg22377065	0.482239	3	131998472			glmnet
cg21538194	-3.07981	3	137834582	TSS200	DZIP1L	glmnet
cg11981600	0.241418	3	148726579	Body	GYG1	glmnet
cg13967135	1.47569	3	151840686			glmnet
cg13027661	0.432051	3	152292437			glmnet
cg22068985	-1.0373	3	155571279	1stExon	SLC33A1	glmnet
cg15106744	3.12287	3	156395883	Body	TIPARP	glmnet
cg25460158	-0.188994	3	157824714	TSS1500	SHOX2	glmnet
cg23851169	0.157908	3	159943318	TSS200	C3orf80	glmnet
cg15599946	1.17198	3	169482899	TSS200	TERC	glmnet
cg12183875	1.12849	3	169587454	1stExon	LRRC31	glmnet
cg01212789	0.00511042	3	171488952	5'UTR	PLD1	glmnet
cg15295322	0.164125	3	178689645			glmnet
cg14710449	2.16594	3	179292765	Body	ACTL6A	glmnet
cg23284139	-2.26375	3	179322212	Body	MRPL47	glmnet
cg22169750	-3.78762	3	179689236	5'UTR	PEX5L	glmnet
cg15413648	0.677971	3	182102246			glmnet
cg10152627	-0.186328	3	182218332			glmnet
cg18118702	-0.137327	3	182218565			glmnet
cg00315563	0.0160819	3	182243039			glmnet
cg18868788	2.44593	3	182512133	Body	ATP11B	glmnet
cg08165638	0.358004	3	185273104			glmnet
cg27018944	1.00117	3	187754696			glmnet
cg11020537	-1.44329	3	187871530	TSS200	LPP	glmnet
cg23235460	-0.48577	3	187871625	TSS200	LPP	glmnet
cg20722509	-0.445059	3	187930488	TSS1500	LPP	glmnet
cg13104335	1.19513	3	188342353	Body	LPP	glmnet
cg15260248	-0.00419541	3	189829092	5'UTR	LEPREL1	glmnet
cg05713794	0.217123	3	194119861	5'UTR	GP5	glmnet
cg08823577	0.112876	4	985606	Body	IDUA	glmnet
cg12221931	2.10967	4	996483	Body	IDUA	glmnet
cg26894968	0.597379	4	1209971	Body	CTBP1	glmnet
cg01898370	-5.35528	4	1283560	TSS200	MAEA	glmnet
cg01939980	-0.375951	4	1354348	Body	KIAA1530	glmnet
cg12030941	-0.162146	4	1558628			glmnet
cg05467597	0.0417025	4	1986980	Body	WHSC2	glmnet
cg09971388	0.268692	4	2757767	1stExon	TNIP2	glmnet
cg04926493	0.389746	4	2832887	Body	SH3BP2	glmnet
cg14233074	-0.922094	4	2936648	TSS1500	C4orf10	glmnet
cg13706730	0.576032	4	3326208	Body	RGS12	glmnet
cg21503237	-0.0128311	4	6655391			glmnet
cg18845838	2.52012	4	8442289	5'UTR	ACOX3	glmnet
cg17978015	0.0388259	4	14171264			glmnet
cg01353608	-5.51787	4	15656911	5'UTR	FBXL5	glmnet
cg17834768	0.171195	4	21699336	5'UTR	KCNIP4	glmnet
cg02678013	-2.67138	4	25378485	TSS1500	ANAPC4	glmnet
cg10245072	0.290026	4	38825664	3'UTR	TLR6	glmnet
cg19493204	-1.58738	4	39184019	TSS200	WDR19	glmnet
cg00217444	-1.30166	4	41937297	5'UTR	TMEM33	glmnet
cg18719814	0.281948	4	47916640	TSS200	NFXL1	glmnet
cg09561739	-4.50746	4	47916869	TSS1500	NFXL1	glmnet
cg20707907	2.77938	4	48257144	5'UTR	TEC	glmnet
cg01612660	1.58399	4	56211433	TSS1500	SRD5A3	glmnet
cg05031845	0.269929	4	57082806	5'UTR	KIAA1211	glmnet
cg22664874	0.00066486	4	71599063	TSS1500	RUFY3	glmnet
cg15044252	-0.0838187	4	73020263			glmnet
cg10680019	2.75384	4	76598253	1stExon	G3BP2	glmnet
cg23379958	0.767036	4	76862912	TSS1500	NAAA	glmnet
cg03046216	0.699847	4	77325013	5'UTR	CCDC158	glmnet
cg21520613	1.12652	4	77891275	Body	2011-09-01	glmnet
cg01515239	-1.36443	4	81256850	TSS200	C4orf22	glmnet
cg09347160	0.179116	4	83513063			glmnet
cg19746194	-0.450506	4	83720039	TSS200	SCD5	glmnet
cg20578356	-0.896145	4	83793139	Body	SEC31A	glmnet
cg15147398	0.0476638	4	99103215			glmnet
cg02951674	1.53966	4	113557944	TSS200	LARP7	glmnet
cg12896271	0.132016	4	119512856	TSS200	LOC729218	glmnet
cg10233639	-0.295708	4	128803642	Body	PLK4	glmnet
cg00425361	0.835266	4	138728763			glmnet
cg13509286	0.0642998	4	141447706	Body	ELMOD2	glmnet
cg15200680	0.680849	4	143486249	5'UTR	INPP4B	glmnet
cg18925923	-0.182267	4	144480237	TSS1500	LOC441046	glmnet
cg04524652	-3.65784	4	152330107	TSS1500	FAM160A1	glmnet
cg11528392	0.234407	4	164412233			glmnet
cg02886284	-0.755338	4	166300290	5'UTR	CPE	glmnet
cg17785786	-1.95759	4	166414666	Body	CPE	glmnet
cg06654302	-1.53791	4	169401482	5'UTR	DDX60L	glmnet
cg23809394	0.017438	4	174090858	Body	GALNT7	glmnet
cg06469332	0.0746842	4	183766075			glmnet
cg12835012	9.37735e+16	4	183795785			glmnet
cg21164418	-2.99339	4	185339813	Body	IRF2	glmnet
cg01387629	0.62435	4	186104426	Body	CFAP97	glmnet
cg17348444	0.129628	4	186573850	Body	SORBS2	glmnet
cg17517623	0.060409	4	187272865	Body	F11-AS1	glmnet
cg26703534	-0.0462505	5	377358	Body	AHRR	glmnet
cg00101287	-0.182052	5	956343			glmnet
cg07285213	1.42527	5	1292339	Body	TERT	glmnet
cg00561739	-0.0467085	5	1807733	Body	NDUFS6	glmnet
cg04475936	-0.225931	5	2112184			glmnet
cg10459717	-1.32743	5	6633577	TSS1500	NSUN2	glmnet
cg04646987	0.205821	5	14406732	Body	TRIO	glmnet
cg08522087	-1.43656	5	14871910	TSS200	ANKH	glmnet
cg00760266	0.255708	5	34033774	Body	C1QTNF3	glmnet
cg21586453	1.80192	5	36239673	5'UTR	C5orf33	glmnet
cg23114476	1.27676	5	40495940			glmnet
cg12285623	1.09529	5	52285023	TSS200	ITGA2	glmnet
cg08874888	1.78332	5	52386488	3'UTR	ITGA2	glmnet
cg07017063	-0.780791	5	52776254	TSS200	FST	glmnet
cg00108694	0.0467902	5	55598438			glmnet
cg16971831	-3.45063	5	56110935	1stExon	MAP3K1	glmnet
cg04090147	2.07763	5	56247905	Body	MIER3	glmnet
cg00655525	0.544457	5	60038293			glmnet
cg25321549	-4.71156	5	60629121	Body	ZSWIM6	glmnet
cg05478210	-0.0223307	5	61745484	Body	IPO11	glmnet
cg04437990	0.963815	5	65279603	5'UTR	ERBB2IP	glmnet
cg16496928	-1.4515	5	68485488	1stExon	CENPH	glmnet
cg08859138	5.38523	5	74532894	TSS200	ANKRD31	glmnet
cg07990044	-2.60744	5	77590720	TSS200	AP3B1	glmnet
cg02252655	0.0343459	5	77848898	5'UTR	LHFPL2	glmnet
cg11577898	0.244401	5	78094446	Body	ARSB	glmnet
cg19186049	-0.192099	5	78407140	TSS1500	BHMT	glmnet
cg11810802	0.983692	5	78467607			glmnet
cg17460298	0.190803	5	94405227	Body	MCTP1	glmnet
cg25370920	0.809718	5	96016596	5'UTR	CAST	glmnet
cg09871247	-1.01328	5	98263747			glmnet
cg23318786	1.52663	5	101631505	Body	SLCO4C1	glmnet
cg24781269	2.09408	5	102508743	Body	PPIP5K2	glmnet
cg14735844	0.28642	5	108084676	5'UTR	FER	glmnet
cg05803023	0.6081	5	111589607	Body	LOC101927023	glmnet
cg19880608	1.56326	5	112568208	Body	MCC	glmnet
cg08391321	0.108244	5	112630695	TSS200	MCC	glmnet
cg09941833	-5.09556	5	115153615	TSS1500	CDO1	glmnet
cg04280246	-0.27301	5	118604262	TSS200	TNFAIP8	glmnet
cg11234457	-0.126539	5	121187547	TSS200	FTMT	glmnet
cg26220033	-0.872445	5	122180749	TSS1500	SNX24	glmnet
cg25673596	2.41315	5	124708402			glmnet
cg22292762	0.847092	5	125695499	TSS1500	GRAMD3	glmnet
cg01250678	-0.000999613	5	127491418	Body	SLC12A2	glmnet
cg19780254	0.300016	5	131347342	1stExon	ACSL6	glmnet
cg21453938	0.198072	5	131762448	Body	C5orf56	glmnet
cg17437033	0.152507	5	132072786	Body	KIF3A	glmnet
cg23307708	2.15071	5	133561976	TSS200	PPP2CA	glmnet
cg26506013	9.58209e+16	5	133984553	1stExon	SEC24A	glmnet
cg04193626	5.09819	5	134317750	Body	CATSPER3	glmnet
cg14420767	1.81386	5	135380490	Body	TGFBI	glmnet
cg02390407	-1.75207	5	137057199	TSS1500	KLHL3	glmnet
cg05515516	0.854965	5	141392736	TSS200	GNPDA1	glmnet
cg23464032	2.94434	5	145214937	TSS200	PRELID2	glmnet
cg13880793	2.75857	5	154183633	Body	LARP1	glmnet
cg21718159	-0.630046	5	154215934	Body	FAXDC2	glmnet
cg17116598	0.41596	5	159613643	TSS1500	FABP6	glmnet
cg12706256	-0.0758961	5	167873838	Body	WWC1	glmnet
cg09442690	0.135325	5	170185728			glmnet
cg07667019	0.173415	5	173108957			glmnet
cg09044296	-0.589564	5	176739296	TSS200	MXD3	glmnet
cg07510420	0.0234276	5	176830645	Body	F12	glmnet
cg20445075	1.43918	5	179016622	Body	RUFY1	glmnet
cg14550752	-3.07824	6	2177322	TSS1500	GMDS	glmnet
cg05872748	-1.43738	6	2766213	1stExon	WRNIP1	glmnet
cg02971428	0.704055	6	3634786			glmnet
cg12928997	1.03459	6	4135850	TSS200	PECI	glmnet
cg05972298	0.134116	6	4348932			glmnet
cg25867210	0.452574	6	11097536	Body	LOC221710	glmnet
cg07545948	2.07558	6	12012569	TSS200	HIVEP1	glmnet
cg00610223	0.0801664	6	16363154	5'UTR	ATXN1	glmnet
cg10487127	-3.48045	6	16761668	5'UTR	ATXN1	glmnet
cg10944833	0.92634	6	17702460	Body	NUP153	glmnet
cg08410365	0.0582612	6	21846687	Body	CASC15	glmnet
cg23903465	2.29918	6	24911334	TSS200	FAM65B	glmnet
cg17965019	-2.29649	6	27858545	1stExon	HIST1H3J	glmnet
cg16650906	0.016268	6	29697700	Body	LOC285830	glmnet
cg05287601	-0.537228	6	30022531	Body	NCRNA00171	glmnet
cg16870358	-1.25118	6	30029139	TSS200	NCRNA00171	glmnet
cg01083029	-0.694646	6	30166906	5'UTR	TRIM26	glmnet
cg16019142	-0.937614	6	30418900			glmnet
cg16480959	4.62121	6	30448484			glmnet
cg20782805	-1.40737	6	30623779	Body	DHX16	glmnet
cg27369934	2.22945	6	30684905	5'UTR	MDC1	glmnet
cg08879099	0.786854	6	30707982	Body	FLOT1	glmnet
cg10002888	0.0262334	6	31592974	Body	BAT2	glmnet
cg06670599	-0.63019	6	31631801	Body	BAT4	glmnet
cg08295498	0.784069	6	31652845			glmnet
cg23425079	0.203846	6	31703503	Body	CLIC1	glmnet
cg11943056	-0.951497	6	31845413	Body	SLC44A4	glmnet
cg01671476	1.34894	6	31852453	Body	EHMT2	glmnet
cg11561191	-1.00254	6	31939744	5'UTR	DOM3Z	glmnet
cg21120698	-0.0162057	6	32134918	Body	EGFL8	glmnet
cg18754388	-0.0739355	6	33132637	Body	COL11A2	glmnet
cg03189210	1.04599	6	33245474	1stExon	B3GALT4	glmnet
cg20478120	-0.0869566	6	33258045	Body	PFDN6	glmnet
cg14340074	1.68741	6	33266407	5'UTR	RGL2	glmnet
cg00188321	0.228875	6	33358615	TSS1500	KIFC1	glmnet
cg12685810	0.480856	6	33385756	Body	CUTA	glmnet
cg03489495	-0.67269	6	33588875	TSS1500	ITPR3	glmnet
cg11539664	-0.111936	6	33604664	Body	ITPR3	glmnet
cg21352296	0.235309	6	34216944	TSS200	C6orf1	glmnet
cg05783329	0.247298	6	34360212	5'UTR	NUDT3	glmnet
cg16751357	-0.114222	6	35150268			glmnet
cg12085959	0.212407	6	36236580	5'UTR	PNPLA1	glmnet
cg09023264	3.86282	6	36824272	Body	PPIL1	glmnet
cg20283796	0.357644	6	37186291	Body	TMEM217	glmnet
cg26327118	0.138893	6	39693366	TSS200	KIF6	glmnet
cg12225501	2.76797	6	40637354			glmnet
cg20194872	-0.468707	6	41519635	5'UTR	FOXP4	glmnet
cg01923549	0.559135	6	41774024	Body	USP49	glmnet
cg05702638	0.308672	6	43034789	Body	KLC4	glmnet
cg12362502	-2.61069	6	43603544	TSS200	MAD2L1BP	glmnet
cg09556286	0.0258232	6	47010177	TSS200	GPR110	glmnet
cg08367673	0.965881	6	49430596	TSS1500	CENPQ	glmnet
cg26361807	0.976884	6	52284958	TSS200	EFHC1	glmnet
cg19209385	-2.74207	6	53659379	TSS1500	LRRC1	glmnet
cg03142905	-1.87587	6	53728998	Body	LRRC1	glmnet
cg01757255	0.235511	6	73032473	Body	RIMS1	glmnet
cg08987887	-0.500402	6	76311629	5'UTR	SENP6	glmnet
cg05834092	2.36977	6	87792916			glmnet
cg25823677	-1.40498	6	89187290			glmnet
cg16530818	-1.13078	6	90062682	TSS200	UBE2J1	glmnet
cg04674201	0.0956722	6	96133842			glmnet
cg20797858	-2.04923	6	99283304	1stExon	POU3F2	glmnet
cg15890849	1.41491	6	101328941	1stExon	ASCC3	glmnet
cg00897329	-10.6847	6	108616288	1stExon	LACE1	glmnet
cg05564625	0.725655	6	116892562	TSS200	RWDD1	glmnet
cg06735253	-0.0442823	6	117584527			glmnet
cg18334681	0.147495	6	132066129	Body	ENPP3	glmnet
cg01554453	0.0940283	6	132129103	TSS200	ENPP1	glmnet
cg17324843	1.2268	6	132725038			glmnet
cg10389341	1.36631	6	134858714	Body	LOC101928304	glmnet
cg23435924	0.902089	6	137516723			glmnet
cg16118476	1.22254	6	138188291	TSS200	TNFAIP3	glmnet
cg19298209	0.379617	6	138912175			glmnet
cg05950854	1.17695	6	144416850	TSS200	SF3B5	glmnet
cg17417739	-0.565498	6	149072089	Body	UST	glmnet
cg02462569	-0.570982	6	150064036	Body	NUP43	glmnet
cg07360021	9.51304e+16	6	151186904	1stExon	MTHFD1L	glmnet
cg26219152	-1.21843	6	152443475	3'UTR	SYNE1	glmnet
cg02725570	-1.34182	6	155450088	5'UTR	TIAM2	glmnet
cg09057412	-0.0774846	6	158903203	Body	TULP4	glmnet
cg02562419	-0.58697	6	159049626	Body	TMEM181	glmnet
cg21297677	4.95853	6	159065836	TSS200	DYNLT1	glmnet
cg26455201	0.290529	6	159458557	Body	TAGAP	glmnet
cg01188509	-0.322414	6	160509295	Body	IGF2R	glmnet
cg14840850	0.381574	6	161636502	Body	AGPAT4	glmnet
cg25862072	2.02162	6	164520845			glmnet
cg07724407	-0.0677032	6	166217639			glmnet
cg06249499	-1.30733	6	166796752	TSS1500	BRP44L	glmnet
cg04709129	0.136328	6	166959552	Body	RPS6KA2	glmnet
cg07926232	0.403777	6	170372273			glmnet
cg13214005	-1.64035	6	170500967			glmnet
cg06096916	0.323893	7	1989032	Body	MAD1L1	glmnet
cg11457582	2.01008	7	2107102	Body	MAD1L1	glmnet
cg09980118	2.05415	7	2855741	TSS1500	GNA12	glmnet
cg25479151	2.36555	7	3285595			glmnet
cg22179250	0.283824	7	5720786	TSS1500	RNF216-IT1	glmnet
cg17212127	-0.0879139	7	8383356			glmnet
cg17268726	2.42813	7	10976748	Body	NDUFA4	glmnet
cg23120171	-0.196648	7	13903170			glmnet
cg14437953	-0.678881	7	18901092	Body	HDAC9	glmnet
cg10420952	3.36848	7	19157420	TSS200	TWIST1	glmnet
cg26658650	0.260314	7	21582647	TSS200	DNAH11	glmnet
cg23367851	-5.05254	7	25165401	TSS1500	CYCS	glmnet
cg14644871	-1.00006	7	26192756	Body	NFE2L3	glmnet
cg17285448	3.16024	7	27173480			glmnet
cg01559383	1.61048	7	30669411	Body	GARS	glmnet
cg21831485	-0.275099	7	31594014	Body	CCDC129	glmnet
cg04388970	0.655064	7	32541235	Body	AVL9	glmnet
cg08766915	-1.23018	7	35734704	1stExon	HERPUD2	glmnet
cg23092449	0.162541	7	38669789	Body	AMPH	glmnet
cg02760021	0.0143274	7	44172742			glmnet
cg22387839	-0.663052	7	44613445	1stExon	DDX56	glmnet
cg13529907	2.67783	7	44621997	TSS200	TMED4	glmnet
cg17349005	-1.35205	7	44805162	Body	ZMIZ2	glmnet
cg06872437	-0.419068	7	45107913	Body	CCM2	glmnet
cg03233730	-0.760975	7	45146490	Body	TBRG4	glmnet
cg10103838	0.138918	7	48077085	5'UTR	C7orf57	glmnet
cg04156940	-0.406686	7	55197704	Body	EGFR	glmnet
cg18348274	0.0672681	7	66389009	5'UTR	C7orf42	glmnet
cg10203006	0.665497	7	69537701	Body	AUTS2	glmnet
cg01029838	0.647624	7	77428748	5'UTR	PHTF2	glmnet
cg02420886	-0.435986	7	86849541	TSS1500	C7orf23	glmnet
cg21898346	9.26424e+16	7	87505703	TSS200	SLC25A40	glmnet
cg25879118	-0.110836	7	95026672	TSS1500	PON3	glmnet
cg09608173	0.785522	7	98554004	Body	TRRAP	glmnet
cg08479571	1.98658	7	98559146	Body	TRRAP	glmnet
cg17175136	1.43418	7	98608857	Body	TRRAP	glmnet
cg21906830	-5.57998	7	99775207	TSS1500	STAG3	glmnet
cg10382410	0.821243	7	100084527	Body	C7orf51	glmnet
cg06366396	0.185972	7	100211270	Body	MOSPD3	glmnet
cg26141626	0.206399	7	124406188	TSS1500	GPR37	glmnet
cg02108692	-0.0934997	7	127255767	1stExon	PAX4	glmnet
cg07078368	0.178448	7	128095761	TSS200	HILPDA	glmnet
cg18570997	0.260641	7	129710291	TSS200	KLHDC10	glmnet
cg08244181	0.397003	7	130021807	Body	CPA1	glmnet
cg24229086	-0.245928	7	130794704	TSS200	MKLN1	glmnet
cg04071264	3.15399	7	130881686	Body	MKLN1	glmnet
cg18987274	-0.762407	7	132766962	TSS200	CHCHD3	glmnet
cg15446796	0.105307	7	137022828	5'UTR	PTN	glmnet
cg16228415	0.581031	7	137459405	Body	DGKI	glmnet
cg22186263	-0.183244	7	137570950	Body	CREB3L2	glmnet
cg23668424	-0.737802	7	140396903	TSS200	LOC100134713	glmnet
cg06593163	0.0500724	7	140655034			glmnet
cg02793695	0.004361	7	143318031	TSS1500	TCAF2	glmnet
cg10240382	-0.0048964	7	148844142	TSS1500	ZNF398	glmnet
cg12474460	-0.224319	7	150554628	Body	ABP1	glmnet
cg04700823	0.800824	7	151135869	Body	CRYGN	glmnet
cg08429023	3.11869	7	152564298			glmnet
cg27530388	-1.96782	7	155326484	5'UTR	CNPY1	glmnet
cg06851224	2.64551	7	156742617	1stExon	NOM1	glmnet
cg16370537	-0.256021	7	157370295	Body	PTPRN2	glmnet
cg27406925	1.78798	7	157503379	Body	PTPRN2	glmnet
cg08151051	-0.0293014	7	158271757	Body	PTPRN2	glmnet
cg22114501	-1.2718	7	158649237	TSS200	WDR60	glmnet
cg03761569	0.421517	8	649540	Body	ERICH1	glmnet
cg26864084	0.368997	8	1404885			glmnet
cg17329886	-0.0645366	8	10513629	TSS1500	RP1L1	glmnet
cg17155499	-1.13602	8	11644644	3'UTR	NEIL2	glmnet
cg17178502	0.550305	8	17929088	Body	ASAH1	glmnet
cg09102997	-1.18391	8	18078756	5'UTR	NAT1	glmnet
cg20425444	0.132277	8	18671961	Body	PSD3	glmnet
cg22072662	2.28302	8	18799111	Body	PSD3	glmnet
cg00017362	-0.594945	8	19711803			glmnet
cg24989910	-0.934345	8	21642051	Body	GFRA2	glmnet
cg10191684	-0.138548	8	22423014	TSS200	SORBS3	glmnet
cg15679325	-4.19599	8	25316555	TSS1500	KCTD9	glmnet
cg17161883	-2.50794	8	25317027	TSS1500	KCTD9	glmnet
cg11307296	0.835771	8	25373442			glmnet
cg18129228	-3.55064	8	27422271			glmnet
cg16913114	0.92185	8	27761628	Body	SCARA5	glmnet
cg19791143	0.378275	8	29778848	TSS200	LOC286135	glmnet
cg14326263	-0.335644	8	30395719	Body	RBPMS	glmnet
cg02638909	2.59133	8	30888801	Body	PURG	glmnet
cg16129172	1.43776	8	41686467	Body	ANK1	glmnet
cg22735324	0.491761	8	48691148	Body	PRKDC	glmnet
cg20628220	1.65272	8	48793768	Body	PRKDC	glmnet
cg24000300	0.085542	8	49014558			glmnet
cg06290827	-0.170166	8	52741902	Body	PCMTD1	glmnet
cg01368644	2.55303	8	53106497	Body	ST18	glmnet
cg10196289	-3.42253	8	59572185	1stExon	NSMAF	glmnet
cg13813467	-0.00865105	8	59858315	Body	TOX	glmnet
cg17484036	0.291548	8	63160761	TSS1500	NKAIN3	glmnet
cg16853787	9.40122e+16	8	63307749	Body	NKAIN3	glmnet
cg24857609	-2.90582	8	71315397	5'UTR	NCOA2	glmnet
cg13559073	-0.0549647	8	72144538	Body	EYA1	glmnet
cg02391505	-1.01548	8	74292323			glmnet
cg05509128	0.0133961	8	81661725	Body	ZNF704	glmnet
cg27440466	-0.745334	8	86291263	TSS1500	CA1	glmnet
cg20570179	-1.22725	8	95848389	Body	INTS8	glmnet
cg23686402	0.495275	8	99264992	Body	NIPAL2	glmnet
cg13967521	-1.77936	8	99954881	TSS200	STK3	glmnet
cg00088264	0.235463	8	103136760	TSS200	NCALD	glmnet
cg10512443	2.29901	8	103759916			glmnet
cg18221711	0.221711	8	103963195	Body	AZIN1-AS1	glmnet
cg07706958	-2.99006	8	107844377			glmnet
cg09550136	0.0945	8	117491607			glmnet
cg21659575	-0.319546	8	120844832	1stExon	TAF2	glmnet
cg19888535	0.0847479	8	124553488	TSS200	FBXO32	glmnet
cg01013321	0.699253	8	129574173	Body	LINC00824	glmnet
cg23015676	-4.17645	8	131455986	TSS200	ASAP1	glmnet
cg09350960	3.25569	8	134063339	Body	SLA	glmnet
cg18736448	-8.74376	8	134087171	Body	TG	glmnet
cg16798694	6.95723	8	141557712	Body	EIF2C2	glmnet
cg18525001	0.415825	8	142187085	Body	DENND3	glmnet
cg01242619	-0.479876	8	145049472	Body	PLEC1	glmnet
cg15640503	-0.0203051	8	145181395			glmnet
cg22922403	-0.279029	8	145650096	Body	VPS28	glmnet
cg18200385	1.6243	8	145704685			glmnet
cg23233532	-3.31053	9	14308066	Body	NFIB	glmnet
cg26679954	-0.307708	9	14652620	Body	ZDHHC21	glmnet
cg17220073	0.407004	9	18568536	Body	ADAMTSL1	glmnet
cg15672606	3.91644	9	20622615	TSS1500	MLLT3	glmnet
cg14244887	0.0847272	9	21559710	TSS200	LOC554202	glmnet
cg08108518	1.91754	9	35651544	TSS1500	SIT1	glmnet
cg12566626	-0.0104619	9	38485033			glmnet
cg11121803	-0.0704098	9	73124906			glmnet
cg07679695	-2.59663	9	74384615	TSS1500	TMEM2	glmnet
cg22204931	-4.06867	9	88969302	5'UTR	ZCCHC6	glmnet
cg27372282	2.08165	9	95968483	Body	WNK2	glmnet
cg26520847	0.128003	9	96588599			glmnet
cg09944149	-0.213812	9	96792653	TSS1500	PTPDC1	glmnet
cg04651568	-0.0197403	9	101535524	Body	ANKS6	glmnet
cg24969232	2.91538	9	125703333	1stExon	RABGAP1	glmnet
cg05413885	1.73727	9	127020538	1stExon	NEK6	glmnet
cg13843964	-3.81034	9	128024027	TSS200	GAPVD1	glmnet
cg21208062	-0.24148	9	129246696	Body	FAM125B	glmnet
cg20936291	1.47667	9	130679328	TSS200	ST6GALNAC4	glmnet
cg04710273	0.738085	9	131140323	ExonBnd	URM1	glmnet
cg11184091	-3.13592	9	131843633	Body	DOLPP1	glmnet
cg01216115	0.409755	9	132336349			glmnet
cg05730150	-3.7563	9	133557579	3'UTR	PRDM12	glmnet
cg14354472	-3.14136	9	135037189	TSS200	NTNG2	glmnet
cg03491078	0.405979	9	135545621	1stExon	DDX31	glmnet
cg23715992	0.686023	9	136039356	TSS200	GBGT1	glmnet
cg20296643	0.378079	9	139010293	5'UTR	C9orf69	glmnet
cg01273125	-0.356632	9	140149675	TSS200	COBRA1	glmnet
cg13801740	1.4018	9	140374463	Body	PNPLA7	glmnet
cg25452875	0.645049	10	859521	Body	LARP4B	glmnet
cg02319911	-2.04486	10	1338235	Body	ADARB2	glmnet
cg08030199	-0.316323	10	4557114			glmnet
cg24392574	-0.378827	10	5541423	1stExon	CALML5	glmnet
cg09638681	0.934601	10	5786968	Body	FAM208B	glmnet
cg22910245	2.52795	10	7397090	Body	SFMBT2	glmnet
cg12462747	0.272156	10	11910941	Body	PROSER2	glmnet
cg04449397	-2.69536	10	14879981	5'UTR	CDNF	glmnet
cg11468354	0.15196	10	20257537	Body	PLXDC2	glmnet
cg16992713	5.32666	10	22540646			glmnet
cg05259989	1.08918	10	29100010			glmnet
cg04827593	0.290839	10	31416769			glmnet
cg20701074	-0.851137	10	33532360	Body	NRP1	glmnet
cg09027861	0.763581	10	35713759	5'UTR	CCNY	glmnet
cg15305643	-0.801684	10	45455098	TSS200	RASSF4	glmnet
cg23744909	-0.576361	10	46168454	TSS200	ZFAND4	glmnet
cg10200987	-0.597822	10	47655964			glmnet
cg24461382	-0.488959	10	63421358	TSS1500	C10orf107	glmnet
cg11143720	0.206786	10	63582401			glmnet
cg20053981	-5.07143	10	70091610	TSS200	HNRNPH3	glmnet
cg10840389	-0.450244	10	72141924	5'UTR	LRRC20	glmnet
cg07600453	0.037381	10	72627462	Body	SGPL1	glmnet
cg15023646	0.631494	10	75880238	3'UTR	AP3M1	glmnet
cg23889232	1.41631	10	76403913	Body	ADK	glmnet
cg15912797	-0.413688	10	76586382	1stExon	MYST4	glmnet
cg11872013	0.666716	10	76968817	TSS1500	VDAC2	glmnet
cg06349093	0.71058	10	82274151	Body	TSPAN14	glmnet
cg13727383	0.505746	10	88801413			glmnet
cg01816336	-1.67325	10	89265204	1stExon	MINPP1	glmnet
cg03654430	-1.57891	10	91174411	5'UTR	IFIT5	glmnet
cg02584459	0.498223	10	91295421	TSS200	SLC16A12	glmnet
cg27543739	0.816075	10	94334014	TSS200	IDE	glmnet
cg05906871	-0.376616	10	97416826	TSS1500	ALDH18A1	glmnet
cg16906375	-3.13039	10	99447073	TSS200	AVPI1	glmnet
cg17661813	-0.030535	10	99534710			glmnet
cg05287529	0.201117	10	101380128	1stExon	SLC25A28	glmnet
cg09962022	-3.93588	10	102672675	5'UTR	SLF2	glmnet
cg08262876	-0.0714311	10	102757026	5'UTR	LZTS2	glmnet
cg10740367	-0.245422	10	104184819	Body	CUEDC2	glmnet
cg00894378	-0.537577	10	104680152	Body	CNNM2	glmnet
cg01305328	0.8751	10	105727248	TSS1500	SLK	glmnet
cg06776915	-0.0784827	10	106028703	5'UTR	GSTO2	glmnet
cg07164136	-0.516308	10	108393920	Body	SORCS1	glmnet
cg07128799	0.391001	10	114709739	TSS1500	TCF7L2	glmnet
cg14779973	0.320372	10	115949613	Body	TDRD1	glmnet
cg21011351	-1.26991	10	116419005	TSS1500	ABLIM1	glmnet
cg11198676	2.23429	10	118956011	TSS1500	KCNK18	glmnet
cg08164900	3.32007	10	119134712	1stExon	PDZD8	glmnet
cg05997288	0.452276	10	125815012			glmnet
cg02306970	1.50668	10	129924771	TSS1500	MKI67	glmnet
cg12885302	3.89658	10	129979348			glmnet
cg03292473	0.945296	10	131363453	Body	MGMT	glmnet
cg27353308	0.160887	10	133796559	TSS1500	BNIP3	glmnet
cg15446945	0.046591	10	134016267	Body	DPYSL4	glmnet
cg25005279	-0.753212	10	135113451	Body	TUBGCP2	glmnet
cg05138135	1.67877	10	135125373	Body	ZNF511	glmnet
cg16055075	0.948	10	135209199	Body	MTG1	glmnet
cg25748127	-0.298813	11	843228	TSS1500	TSPAN4	glmnet
cg16303279	0.236262	11	2019667	TSS1500	H19	glmnet
cg02157755	0.477112	11	2422654	TSS1500	TSSC4	glmnet
cg24098643	-0.515587	11	5706435	TSS200	TRIM5	glmnet
cg02171008	1.9112	11	8703884	TSS200	RPL27A	glmnet
cg09639735	1.84437	11	10326570	TSS200	ADM	glmnet
cg23332604	3.36799	11	32606358	Body	EIF3M	glmnet
cg09534872	0.488667	11	33156837	Body	CSTF3	glmnet
cg26846647	0.416283	11	34127088	TSS200	NAT10	glmnet
cg01292139	0.206796	11	34641068			glmnet
cg12208899	0.552793	11	45898047	3'UTR	CRY2	glmnet
cg22114775	1.51054	11	46613134	TSS1500	AMBRA1	glmnet
cg02884919	0.129577	11	46712206	Body	ARHGAP1	glmnet
cg09822824	-0.361833	11	46867927	TSS200	CKAP5	glmnet
cg01894538	-0.665231	11	47254792	Body	DDB2	glmnet
cg21620736	0.153508	11	48037919	Body	PTPRJ	glmnet
cg12339860	0.355433	11	57282517	5'UTR	SLC43A1	glmnet
cg06291428	-0.2106	11	57559063	5'UTR	CTNND1	glmnet
cg11693429	0.0224699	11	59804155			glmnet
cg23760165	1.35329	11	61595485	TSS1500	FADS2	glmnet
cg15612424	0.838038	11	61735480	TSS1500	FTH1	glmnet
cg26333481	-0.340532	11	62028212			glmnet
cg14212197	-1.60046	11	62529082	5'UTR	POLR2G	glmnet
cg15644003	-0.432564	11	63438952	5'UTR	ATL3	glmnet
cg18492647	4.49473	11	64512188	TSS1500	RASGRP2	glmnet
cg07238066	-7.19904	11	65188862	TSS1500	NEAT1	glmnet
cg16771716	-6.53943	11	65667296	Body	FOSL1	glmnet
cg24576174	-0.693571	11	65828083	Body	SF3B2	glmnet
cg03377576	-0.695022	11	66251072	Body	DPP3	glmnet
cg03423112	0.0685151	11	66335975	5'UTR	CTSF	glmnet
cg25954729	0.656897	11	66610784	TSS200	RCE1	glmnet
cg18256252	0.398944	11	67161051	Body	RAD9A	glmnet
cg19111906	-0.0997815	11	67816846	Body	TCIRG1	glmnet
cg06053862	-0.419604	11	68028857	3'UTR	C11orf24	glmnet
cg23031135	-0.931903	11	68779553	5'UTR	MRGPRF	glmnet
cg01638792	0.439071	11	69061344	TSS1500	MYEOV	glmnet
cg26928484	-2.01139	11	70053618			glmnet
cg07483733	-0.609474	11	72554812	Body	FCHSD2	glmnet
cg16029256	-0.106113	11	75114523	TSS1500	SNORD15B	glmnet
cg20246106	0.403892	11	76202682	Body	C11orf30	glmnet
cg10202466	-0.413116	11	83170848	3'UTR	DLG2	glmnet
cg15236764	0.0989912	11	88148434			glmnet
cg02323805	1.26282	11	101883814			glmnet
cg02540593	0.129817	11	103908576	Body	PDGFD	glmnet
cg06640991	0.565273	11	104576519			glmnet
cg03920739	1.34796	11	107992119	TSS200	ACAT1	glmnet
cg15496005	0.313854	11	110167562	TSS200	RDX	glmnet
cg09538401	-0.0663989	11	111171330	5'UTR	C11orf93	glmnet
cg26137432	-1.48879	11	112021514	Body	IL18	glmnet
cg09951485	3.89305	11	117103753	TSS1500	PCSK7	glmnet
cg09646919	0.575528	11	117188226	TSS1500	BACE1	glmnet
cg10983623	-0.233441	11	118662299	TSS1500	DDX6	glmnet
cg08900073	0.311886	11	118796721			glmnet
cg20872261	-0.038233	11	124958934	3'UTR	SLC37A2	glmnet
cg07665222	-0.705639	11	125552186	TSS1500	ACRV1	glmnet
cg15446829	-3.53972	11	125775865	Body	DDX25	glmnet
cg06076931	-0.0721412	11	134231728	Body	GLB1L2	glmnet
cg14194253	-0.677827	11	134340440			glmnet
cg00587789	0.0426194	12	1552740	Body	ERC1	glmnet
cg15321979	-0.708028	12	3541067			glmnet
cg21357344	2.35936	12	3763462	Body	CRACR2A	glmnet
cg01413674	0.855904	12	3931490	Body	PARP11	glmnet
cg00983904	1.35293	12	6665288	TSS200	IFFO1	glmnet
cg19509514	1.73713	12	6716593	TSS200	CHD4	glmnet
cg20308811	0.547778	12	6716597	TSS200	CHD4	glmnet
cg13690828	0.315516	12	6746030	TSS1500	LPAR5	glmnet
cg05939324	1.25339	12	7657479	TSS1500	CD163	glmnet
cg00105041	1.07148	12	7777092			glmnet
cg08095359	0.78024	12	8600287			glmnet
cg14440393	-0.384612	12	8607235	TSS1500	CLEC6A	glmnet
cg04506282	0.68088	12	8815624	TSS200	MFAP5	glmnet
cg19981263	0.405612	12	14927351	5'UTR	H2AFJ	glmnet
cg04184278	2.56149	12	21757759	5'UTR	GYS2	glmnet
cg03545871	0.0264924	12	24649456	5'UTR	SOX5	glmnet
cg19187521	0.173829	12	26279544			glmnet
cg03078593	0.781451	12	26789311	Body	ITPR2	glmnet
cg00625132	1.02277	12	26868704	Body	ITPR2	glmnet
cg14839808	0.928067	12	28343774			glmnet
cg21863826	0.828862	12	28978955			glmnet
cg12105860	0.686778	12	31742801	Body	DENND5B	glmnet
cg14061497	-0.313287	12	40496213	Body	SLC2A13	glmnet
cg02666504	-0.0346819	12	42984114	TSS1500	PRICKLE1	glmnet
cg19366091	0.420406	12	44292779	Body	TMEM117	glmnet
cg18306520	0.552174	12	46123583	TSS200	ARID2	glmnet
cg08356579	1.01903	12	46887123	Body	LOC100288798	glmnet
cg00037681	0.117218	12	47610371	5'UTR	FAM113B	glmnet
cg16594617	0.362817	12	49044987			glmnet
cg23692087	-1.27774	12	49318557	Body	FKBP11	glmnet
cg11959676	-1.22671	12	49719536	Body	TROAP	glmnet
cg18052984	1.58406	12	51158439	5'UTR	ATF1	glmnet
cg23784046	0.162931	12	51346947	TSS1500	HIGD1C	glmnet
cg06314235	-2.4096	12	51477647	TSS200	CSRNP2	glmnet
cg17322163	0.893356	12	51632344	TSS200	DAZAP2	glmnet
cg05238741	-0.0221654	12	52214758	1stExon	FIGNL2	glmnet
cg22132663	-0.564392	12	52759696	TSS1500	KRT85	glmnet
cg22373810	2.995	12	53715001	Body	AAAS	glmnet
cg14794577	1.49903	12	53774438	5'UTR	SP1	glmnet
cg17555623	-0.0962504	12	54338682	Body	HOXC13	glmnet
cg11856711	0.712184	12	54785309	TSS1500	ZNF385A	glmnet
cg14909545	-0.7792	12	56521953	TSS200	ESYT1	glmnet
cg05013783	-2.43508	12	56652058	1stExon	ANKRD52	glmnet
cg00507757	0.236484	12	56685332	Body	CS	glmnet
cg13918664	2.7265	12	58160283	Body	CYP27B1	glmnet
cg07640083	-2.88177	12	64845769	TSS200	TBK1	glmnet
cg17772535	0.676846	12	65153236	TSS200	GNS	glmnet
cg11493126	0.190995	12	65218217	TSS200	TBC1D30	glmnet
cg26980138	-1.46936	12	68726465	TSS1500	MDM1	glmnet
cg03309441	2.55127	12	69144806	Body	SLC35E3	glmnet
cg19588213	9.28353e+16	12	76953456	1stExon	OSBPL8	glmnet
cg10582318	-2.57414	12	77273011	TSS1500	CSRP2	glmnet
cg09076565	0.365848	12	91337235	Body	LINC00615	glmnet
cg04919413	-0.220169	12	94208883	Body	CRADD	glmnet
cg10735529	2.38826	12	101801294	Body	ARL1	glmnet
cg05820192	0.557363	12	106529200	Body	NUAK1	glmnet
cg18964721	-0.310104	12	106532301	1stExon	NUAK1	glmnet
cg00685115	3.77012	12	107486488	Body	CRY1	glmnet
cg04065206	-2.0322	12	109973212	3'UTR	UBE3B	glmnet
cg19772445	0.183334	12	110212311	TSS1500	MGC14436	glmnet
cg07066635	-0.0580985	12	110434276	TSS200	GIT2	glmnet
cg04682192	-0.761449	12	110561945	TSS200	IFT81	glmnet
cg02887884	-0.559527	12	114943562			glmnet
cg06482918	3.83102	12	116849839			glmnet
cg12506165	1.01953	12	116997072	TSS200	MAP1LC3B2	glmnet
cg05839460	-0.240348	12	120574701	Body	GCN1	glmnet
cg12847194	0.218155	12	121199537			glmnet
cg21637763	-1.03549	12	121342433	TSS1500	SPPL3	glmnet
cg11792815	1.19844	12	122279526	Body	HPD	glmnet
cg23807196	0.696813	12	122326605	TSS200	PSMD9	glmnet
cg24339332	3.85291	12	122333809	Body	PSMD9	glmnet
cg13881299	-0.0954852	12	122684632	Body	LRRC43	glmnet
cg08914926	2.17838	12	122868973	5'UTR	CLIP1	glmnet
cg05394846	-1.16104	12	124237092	Body	ATP6V0A2	glmnet
cg03285349	0.0648904	12	125507772	Body	BRI3BP	glmnet
cg07231039	0.722059	12	130609572			glmnet
cg08082792	0.567679	12	133147971	Body	FBRSL1	glmnet
cg01667007	1.32763	12	133168332			glmnet
cg01966142	0.432156	12	133405365	5'UTR	GOLGA3	glmnet
cg22900415	-0.00764041	13	20736075	TSS1500	GJA3	glmnet
cg25189429	3.10867	13	21277706	5'UTR	IL17D	glmnet
cg14429128	-0.538871	13	22299301			glmnet
cg17035881	0.0759444	13	25948477	Body	ATP8A2	glmnet
cg02307605	-1.15678	13	28364079			glmnet
cg18342744	1.0878	13	30424823	TSS200	UBL3	glmnet
cg16522684	-3.03932	13	31774868	Body	B3GALTL	glmnet
cg18585171	1.21255	13	34183496	5'UTR	STARD13	glmnet
cg04439215	0.651515	13	45768901	5'UTR	KCTD4	glmnet
cg08944986	3.54121	13	46718307	Body	LCP1	glmnet
cg16851115	0.374952	13	47371568	TSS1500	ESD	glmnet
cg05255333	-1.49558	13	49550448	5'UTR	FNDC3A	glmnet
cg18582433	0.52882	13	49550805	1stExon	FNDC3A	glmnet
cg18587973	3.27716	13	49822535	Body	CDADC1	glmnet
cg00682015	-0.791557	13	76111918	1stExon	COMMD6	glmnet
cg11806672	-0.486049	13	79176608	Body	POU4F1	glmnet
cg08050017	-1.91042	13	95903918	Body	ABCC4	glmnet
cg24436446	0.00487803	13	96705594	5'UTR	UGGT2	glmnet
cg23098214	-0.666166	13	97872584			glmnet
cg04821942	-0.61373	13	99629970	Body	DOCK9	glmnet
cg07363914	0.462131	13	103242797			glmnet
cg01423733	-0.470583	13	107570511			glmnet
cg12054772	3.59864	13	110911331	Body	COL4A1	glmnet
cg21622568	0.327693	13	111091243	Body	COL4A2	glmnet
cg17070338	9.52706e+16	13	111268441	Body	CARKD	glmnet
cg15953892	0.839767	13	111672726			glmnet
cg22713850	-0.0514801	13	113471826	Body	ATP11A	glmnet
cg00071026	0.484072	13	113650936	Body	MCF2L	glmnet
cg24964644	-7.79311	14	21460326	Body	METTL17	glmnet
cg19326916	3.15998	14	21994661	TSS200	SALL2	glmnet
cg06315517	0.0476139	14	22538590			glmnet
cg19319448	0.075141	14	22538812			glmnet
cg14033678	-5.04386	14	23755947	TSS1500	HOMEZ	glmnet
cg09594708	-2.5723	14	23771885	Body	PPP1R3E	glmnet
cg10235955	-1.70058	14	23939157	Body	NGDN	glmnet
cg14089728	-4.6968	14	24563796	Body	PCK2	glmnet
cg11961865	-0.104657	14	30845080			glmnet
cg20176671	-1.37245	14	31091314	TSS1500	SCFD1	glmnet
cg18631948	-3.01228	14	45605353	1stExon	FANCM	glmnet
cg13267368	0.415551	14	50234727	TSS200	KLHDC2	glmnet
cg18706864	-0.143981	14	51134552	Body	SAV1	glmnet
cg18075319	0.0518642	14	53320312			glmnet
cg12786198	-0.153955	14	55741714	5'UTR	FBXO34	glmnet
cg23428143	-0.034013	14	57385648	Body	OTX2OS1	glmnet
cg17336400	-0.137483	14	61201680	Body	MNAT1	glmnet
cg25000005	-1.22215	14	64108495	TSS1500	WDR89	glmnet
cg09858692	2.10941	14	65878633	1stExon	FUT8	glmnet
cg08186508	9.56118e+16	14	68067006	5'UTR	PIGH	glmnet
cg01732324	2.68905	14	68120476	Body	VTI1B	glmnet
cg18709998	0.396206	14	68283647	TSS1500	ZFYVE26	glmnet
cg12349081	0.722719	14	68971792	Body	RAD51B	glmnet
cg26931528	-1.80196	14	69865061	TSS1500	SLC39A9	glmnet
cg00550231	-0.112717	14	70652290	Body	SLC8A3	glmnet
cg13405710	1.27246	14	73500955			glmnet
cg01008826	-2.61466	14	73526178	5'UTR	RBM25	glmnet
cg10993988	3.85949	14	76070515	TSS200	MIR7641-2	glmnet
cg26365066	1.16841	14	77278518	Body	ANGEL1	glmnet
cg13027206	0.271954	14	91866325	Body	CCDC88C	glmnet
cg03680507	-0.00773893	14	93006426	Body	RIN3	glmnet
cg05451842	6.56718	14	93581139	Body	ITPK1	glmnet
cg24268179	1.56129	14	93790296	5'UTR	BTBD7	glmnet
cg09934894	0.616928	14	95982881			glmnet
cg13153796	0.0654854	14	101405628	TSS1500	SNORD113-6	glmnet
cg15321108	0.212169	14	102227943	TSS200	PPP2R5C	glmnet
cg16743423	2.29355	14	102374639	Body	PPP2R5C	glmnet
cg10239600	0.243929	14	103411866	Body	CDC42BPB	glmnet
cg09011458	-0.0180266	14	104743900			glmnet
cg05125128	0.297352	15	31363186	Body	TRPM1	glmnet
cg22805295	-1.61582	15	34806810			glmnet
cg23164054	-0.472992	15	38591593	Body	SPRED1	glmnet
cg24451981	-1.20887	15	40453319	1stExon	BUB1B	glmnet
cg14995507	0.48546	15	41136797	1stExon	SPINT1	glmnet
cg21948665	0.955039	15	41519554	Body	EXD1	glmnet
cg02487020	9.39718e+16	15	41836440	1stExon	RPAP1	glmnet
cg21082691	-0.416597	15	42972061	Body	STARD9	glmnet
cg11684551	2.29029	15	43689395	ExonBnd	TUBGCP4	glmnet
cg00331401	2.73643	15	44866202	Body	SPG11	glmnet
cg06140569	-3.16642	15	45879128	TSS1500	BLOC1S6	glmnet
cg24441888	0.527804	15	51914962	1stExon	DMXL2	glmnet
cg15058702	0.90464	15	52311362	TSS200	MAPK6	glmnet
cg13048593	3.68696	15	55704519			glmnet
cg04124457	0.31345	15	56036455	TSS1500	PRTG	glmnet
cg19571252	-1.07934	15	59321620	5'UTR	RNF111	glmnet
cg05085255	-0.671266	15	60298617			glmnet
cg14820257	-0.129898	15	60973791	Body	RORA-AS2	glmnet
cg10032975	0.115416	15	61983333			glmnet
cg19655069	-4.00148	15	63340444	Body	TPM1	glmnet
cg09499482	0.49033	15	63889538	TSS200	FBXL22	glmnet
cg01130777	0.159774	15	64163939	TSS1500	MIR422A	glmnet
cg03834947	9.28515e+16	15	65321822	1stExon	MTFMT	glmnet
cg03713923	0.00300032	15	67666132	Body	IQCH	glmnet
cg02772607	1.34447	15	67840376	TSS1500	MAP2K5	glmnet
cg16815908	0.398353	15	68592589			glmnet
cg20661290	0.640067	15	69545572	5'UTR	GLCE	glmnet
cg19847514	0.117607	15	74286884	TSS200	PML	glmnet
cg12776546	-0.68222	15	74896461			glmnet
cg19889264	0.433667	15	75018700	TSS1500	CYP1A1	glmnet
cg00260818	1.4533	15	75646539	Body	NEIL1	glmnet
cg23508591	0.958701	15	75871807	TSS200	PTPN9	glmnet
cg17010769	4.0933	15	79165973	Body	MORF4L1	glmnet
cg16711274	0.0158113	15	79854927			glmnet
cg26340159	-0.0237686	15	80350019			glmnet
cg02324547	0.170194	15	80454089	Body	FAH	glmnet
cg24181188	1.48819	15	89182135	1stExon	ISG20	glmnet
cg19574915	0.236223	15	89195555	Body	ISG20	glmnet
cg08893036	0.00157715	15	89958944			glmnet
cg09951507	-1.04559	15	89959657			glmnet
cg04803686	-2.55439	15	90173805	Body	KIF7	glmnet
cg24374996	-0.816372	15	91478185	TSS200	UNC45A	glmnet
cg16650478	0.153682	15	92716223			glmnet
cg15756997	-13.5203	15	93375068			glmnet
cg01772159	6.34434	15	100259890			glmnet
cg04620101	-3.37807	15	101835123	Body	SNRPA1	glmnet
cg24457897	-3.58534	15	101835872	TSS1500	SNRPA1	glmnet
cg09048665	-0.90864	16	704976	Body	WDR90	glmnet
cg05582099	-0.225162	16	1216876	Body	CACNA1H	glmnet
cg09172770	1.10761	16	1442942			glmnet
cg04394315	-1.50573	16	1782523	Body	MAPK8IP3	glmnet
cg02952494	-0.299861	16	1818699	Body	MAPK8IP3	glmnet
cg09490387	-0.0236745	16	2034188	1stExon	GFER	glmnet
cg05242257	0.99528	16	2588092	5'UTR	PDPK1	glmnet
cg06931267	1.13538	16	3143009	TSS200	ZSCAN10	glmnet
cg08289130	-0.0573724	16	3210357			glmnet
cg05678729	-0.502715	16	4322816	1stExon	TFAP4	glmnet
cg04868518	0.766087	16	11771778	3'UTR	SNN	glmnet
cg07430315	0.118347	16	17614322			glmnet
cg26358144	0.0828332	16	18812929	TSS200	ARL6IP1	glmnet
cg03652327	0.279213	16	19305727	Body	CLEC19A	glmnet
cg17595464	-0.209344	16	19729531	5'UTR	IQCK	glmnet
cg01731839	-1.19263	16	19729756	TSS1500	C16orf88	glmnet
cg02352398	-0.320509	16	19869374	3'UTR	IQCK	glmnet
cg03114558	2.69886	16	21289539	1stExon	CRYM	glmnet
cg09333487	1.46915	16	25155451	Body	LCMT1-AS2	glmnet
cg21149843	-0.40325	16	27413466	TSS200	IL21R	glmnet
cg00472898	0.212334	16	28847676	3'UTR	ATXN2L	glmnet
cg02964287	-2.01645	16	28887830			glmnet
cg08940669	-0.0171407	16	28985882	TSS1500	SPNS1	glmnet
cg07025134	-1.53583	16	30075895	5'UTR	ALDOA	glmnet
cg02820613	0.265152	16	30538074	TSS200	ZNF768	glmnet
cg13334492	2.94181	16	30583316	5'UTR	ZNF688	glmnet
cg06114471	2.35131	16	30597305	TSS1500	ZNF785	glmnet
cg21979083	0.689211	16	55513713	5'UTR	MMP2	glmnet
cg06300424	1.45793	16	56388105	Body	GNAO1	glmnet
cg10057614	1.14814	16	56841060	Body	NUP93	glmnet
cg09385815	0.253438	16	57416169	Body	CX3CL1	glmnet
cg00775870	-0.357057	16	57787326	Body	KATNB1	glmnet
cg26822773	-3.37334	16	58767688	Body	GOT2	glmnet
cg19135794	-2.28899	16	69458518	5'UTR	CYB5B	glmnet
cg15072231	-0.884064	16	70323752	TSS1500	AARS	glmnet
cg11179082	-0.784708	16	70328585	TSS200	DDX19B	glmnet
cg08144759	1.08833	16	72467986	Body	LINC01572	glmnet
cg01083135	-1.68756	16	81122724	Body	GCSH	glmnet
cg16771868	0.93781	16	83846985			glmnet
cg23789004	-0.688205	16	84538403	TSS200	TLDC1	glmnet
cg27137285	4.07018	16	85034706	5'UTR	ZDHHC7	glmnet
cg16563241	0.0552005	16	86928063			glmnet
cg16478012	-3.39459	16	87425779	TSS200	FBXO31	glmnet
cg27483694	0.0264467	16	88937308			glmnet
cg00957684	-1.02511	16	88962800	Body	CBFA2T3	glmnet
cg09915762	-0.442208	16	89723107	TSS1500	SPATA33	glmnet
cg05358715	-0.120011	16	89724297	Body	C16orf55	glmnet
cg09428537	9.34963e+16	16	90039076	Body	AFG3L1	glmnet
cg01896926	-0.739189	17	685509	5'UTR	GLOD4	glmnet
cg06688502	-1.4136	17	883105	TSS200	NXN	glmnet
cg11082565	0.261279	17	883117	TSS200	NXN	glmnet
cg11868940	0.516932	17	923728	Body	ABR	glmnet
cg24210280	5.03598	17	933179	Body	ABR	glmnet
cg24015263	-0.380769	17	1178643			glmnet
cg14386165	-0.1459	17	1268443	Body	YWHAE	glmnet
cg12570250	-0.269991	17	3525630	Body	SHPK	glmnet
cg09188840	0.386721	17	4699533	1stExon	PSMB6	glmnet
cg19753476	-0.0181615	17	4803506	Body	CHRNE	glmnet
cg21862452	0.728516	17	5185533	TSS200	RABEP1	glmnet
cg05215748	-0.49175	17	6898738	TSS1500	ALOX12	glmnet
cg08304478	0.00251693	17	7080777	Body	ASGR1	glmnet
cg14525064	-0.582248	17	7160413	Body	C17orf81	glmnet
cg17779790	3.88596	17	7197994	TSS200	YBX2	glmnet
cg26019096	-0.960131	17	7218470	5'UTR	GPS2	glmnet
cg05529097	9.30589e+16	17	7518511	TSS1500	FXR2	glmnet
cg06064991	-1.22056	17	7951419	Body	ALOX15B	glmnet
cg25485991	9.54036e+16	17	8066461	TSS200	VAMP2	glmnet
cg19670317	-8.14428	17	8093380	1stExon	C17orf59	glmnet
cg25045113	0.472756	17	8702099	1stExon	MFSD6L	glmnet
cg25215117	0.380259	17	11461665	3'UTR	SHISA6	glmnet
cg08284801	4.69489	17	19266230	TSS200	B9D1	glmnet
cg23328329	-0.303138	17	20059227	TSS200	CYTSB	glmnet
cg07221224	-0.75662	17	25757627	Body	TBC1D3P5	glmnet
cg08743881	0.286928	17	26369049	TSS1500	NLK	glmnet
cg16148951	-0.66769	17	28088321	1stExon	SSH2	glmnet
cg17167972	-4.86923	17	29158999	TSS200	ATAD5	glmnet
cg25934680	1.97188	17	31203833	1stExon	MYO1D	glmnet
cg05270866	-0.494999	17	34093754	Body	MMP28	glmnet
cg23645149	-0.650158	17	35870381	5'UTR	DUSP14	glmnet
cg23367339	9.52692e+16	17	36622717	Body	ARHGAP23	glmnet
cg09141351	0.736114	17	38804446	TSS1500	SMARCE1	glmnet
cg16255816	-0.179113	17	39889811	Body	HAP1	glmnet
cg01131735	-4.35774	17	39968419	TSS1500	FKBP10	glmnet
cg03823468	-0.639501	17	40557347	Body	PTRF	glmnet
cg12034757	-1.33892	17	40695900	Body	NAGLU	glmnet
cg26370608	0.0068155	17	40831365			glmnet
cg18999998	-3.91238	17	41561041	TSS1500	DHX8	glmnet
cg13773723	0.544005	17	43971894	TSS1500	MAPT-IT1	glmnet
cg02252248	0.073139	17	47073164			glmnet
cg03794986	1.3804	17	47442216	Body	LOC102724596	glmnet
cg19880074	-0.316663	17	48650662	Body	CACNA1G	glmnet
cg11315500	0.743695	17	54991500	TSS200	TRIM25	glmnet
cg15075970	1.70387	17	57968410	5'UTR	TUBD1	glmnet
cg17331742	0.868155	17	58824592	Body	BCAS3	glmnet
cg16030207	2.27082	17	59273702	Body	BCAS3	glmnet
cg22207733	-1.16748	17	61523846	TSS200	CYB561	glmnet
cg02898493	-6.49355	17	62097918	5'UTR	ICAM2	glmnet
cg17863042	-0.379874	17	62223542	TSS200	SNORA76	glmnet
cg03526455	-2.57254	17	63096911			glmnet
cg08701551	-0.140485	17	66287507	5'UTR	ARSG	glmnet
cg02230426	0.0573655	17	69983953			glmnet
cg05929314	0.345501	17	71640758	TSS1500	SDK2	glmnet
cg21485555	0.557364	17	72244366	TSS200	TTYH2	glmnet
cg22297661	0.0341947	17	73104630	TSS1500	ARMC7	glmnet
cg05884756	3.01667	17	73127913	TSS200	NT5C	glmnet
cg06380449	2.20307	17	73255012	Body	GGA3	glmnet
cg22455250	-1.2865	17	73559202	Body	LLGL2	glmnet
cg11684172	-0.0835799	17	73761325	TSS200	GALK1	glmnet
cg15661536	0.427162	17	75317185	5'UTR	2009-09-01	glmnet
cg21070864	-1.85794	17	76210229	TSS200	BIRC5	glmnet
cg11741199	-3.85372	17	76247029			glmnet
cg00913879	0.0426355	17	76421538	Body	DNAH17	glmnet
cg09038962	0.153469	17	77899679			glmnet
cg26940676	-1.24152	17	77963988	Body	TBC1D16	glmnet
cg23503724	0.791765	17	78507134			glmnet
cg03389944	-2.05377	17	78939586	3'UTR	RPTOR	glmnet
cg14058525	0.50916	17	79252378	Body	SLC38A10	glmnet
cg09085639	-5.63984	17	79670810	Body	MRPL12	glmnet
cg26465438	0.483811	17	80376083	TSS200	HEXDC	glmnet
cg27098462	0.265754	18	6504932			glmnet
cg11550971	0.845911	18	11981317	TSS200	IMPA2	glmnet
cg16868190	0.869207	18	12377377	TSS200	AFG3L2	glmnet
cg20742075	0.618294	18	21669758	Body	TTC39C	glmnet
cg05932762	0.172418	18	22933053	TSS1500	ZNF521	glmnet
cg16850192	0.113798	18	28896580	TSS1500	DSG1	glmnet
cg15452952	1.73358	18	29674872	Body	RNF138	glmnet
cg14369405	-0.895757	18	32556760	TSS200	MAPRE2	glmnet
cg02778335	0.0825277	18	33252936	Body	GALNT1	glmnet
cg09753184	1.16285	18	39981352	Body	LINC00907	glmnet
cg20127035	-0.291437	18	42260234	5'UTR	SETBP1	glmnet
cg12788078	-2.14133	18	43546845	Body	KIAA1632	glmnet
cg24148581	-1.60215	18	43684271	TSS200	ATP5A1	glmnet
cg20800216	0.275974	18	46471349	Body	SMAD7	glmnet
cg18300427	1.00955	18	48594836	Body	SMAD4	glmnet
cg01714870	2.54899	18	60190588	TSS200	ZCCHC2	glmnet
cg22786836	0.589513	18	61927562	TSS1500	LINC01538	glmnet
cg02843573	0.0824571	18	65841534			glmnet
cg03896235	0.0947826	18	67729177	Body	RTTN	glmnet
cg03617700	-0.21944	18	71982907			glmnet
cg12811033	-1.56975	18	72201716	1stExon	CNDP1	glmnet
cg19598859	2.67769	18	72547172	Body	ZNF407	glmnet
cg21661027	-0.556301	18	74961342	TSS1500	GALR1	glmnet
cg00477061	-0.264307	18	77794585	1stExon	C18orf22	glmnet
cg06977689	0.146275	18	78004474	Body	PARD6G	glmnet
cg10401489	-0.019956	19	513241	Body	C19orf20	glmnet
cg07824663	-0.591227	19	1163804	5'UTR	SBNO2	glmnet
cg23284099	7.55207	19	1490443	TSS1500	REEP6	glmnet
cg02262775	-1.04962	19	1942132	5'UTR	CSNK1G2	glmnet
cg06908136	-3.27335	19	2478866			glmnet
cg07843390	0.271884	19	2541015	5'UTR	GNG7	glmnet
cg08134671	0.00151118	19	2542837	5'UTR	GNG7	glmnet
cg00816096	-0.0572015	19	3150134	ExonBnd	GNA15	glmnet
cg02707222	-0.282179	19	3748060	Body	TJP3	glmnet
cg00341885	17.6231	19	4323034	Body	FSD1	glmnet
cg23524709	-1.67961	19	4636345			glmnet
cg10148591	0.0512332	19	7197021	Body	INSR	glmnet
cg00340921	1.41916	19	7600526	Body	PNPLA6	glmnet
cg22246295	0.136448	19	10138705			glmnet
cg07955051	0.150882	19	10251409	Body	DNMT1	glmnet
cg05106269	3.30657	19	10381393	TSS200	ICAM1	glmnet
cg12095186	1.7772	19	10615097	TSS1500	KEAP1	glmnet
cg06933808	-0.149936	19	10672381	Body	KRI1	glmnet
cg19350812	0.00523397	19	10676864	TSS200	KRI1	glmnet
cg23892580	-1.03949	19	11071746	5'UTR	SMARCA4	glmnet
cg20744304	0.446763	19	12146615	TSS200	ZNF433	glmnet
cg20211713	-2.02318	19	12251300	TSS200	ZNF20	glmnet
cg24088775	0.399212	19	12595630	5'UTR	ZNF709	glmnet
cg19736369	0.546906	19	12949639	Body	MAST1	glmnet
cg20827317	2.09874	19	14829434	Body	ZNF333	glmnet
cg20467348	-0.180017	19	15375352	Body	BRD4	glmnet
cg13710027	-2.29449	19	15542913	Body	WIZ	glmnet
cg24456663	1.43871	19	15619329	TSS200	CYP4F22	glmnet
cg22960185	0.612154	19	16772516	Body	TMEM38A	glmnet
cg07996016	-0.00170941	19	17504632			glmnet
cg13262078	-1.9858	19	17505267			glmnet
cg25974442	0.198068	19	18225728	Body	MAST3	glmnet
cg09115578	-0.549594	19	19053059	TSS1500	HOMER3	glmnet
cg14239588	2.19978	19	23258573			glmnet
cg22272502	0.140494	19	30039108	Body	VSTM2B	glmnet
cg03453999	0.531683	19	33981006	Body	PEPD	glmnet
cg09778958	0.118518	19	36427721	TSS1500	LRFN3	glmnet
cg24096248	1.00592	19	36431672	Body	LRFN3	glmnet
cg07764575	-0.366252	19	38850992	Body	CATSPERG	glmnet
cg03793778	-0.303762	19	39264720	TSS1500	LGALS7	glmnet
cg07662676	-1.36792	19	39322573	TSS200	ECH1	glmnet
cg07659939	0.118926	19	41102248	TSS1500	LTBP4	glmnet
cg08062858	0.102104	19	42386382	TSS1500	ARHGEF1	glmnet
cg00513941	1.04585	19	42437245			glmnet
cg02755935	0.0131842	19	44119993	5'UTR	ZNF428	glmnet
cg27115154	2.26936	19	45581225	TSS1500	GEMIN7	glmnet
cg22236250	0.0243582	19	46580441			glmnet
cg13420792	-0.761715	19	47364474			glmnet
cg08133912	-2.98629	19	47747483			glmnet
cg00736189	0.236939	19	48368651			glmnet
cg05617973	1.64087	19	49468917	Body	FTL	glmnet
cg03344109	0.0559325	19	50046477	3'UTR	RCN3	glmnet
cg00812580	0.0790704	19	50080543	5'UTR	NOSIP	glmnet
cg00908733	-1.39134	19	51071294	1stExon	LRRC4B	glmnet
cg17459754	0.116754	19	52050743			glmnet
cg15405931	1.97772	19	52693188	TSS200	PPP2R1A	glmnet
cg24800326	0.449996	19	52800391	TSS200	ZNF480	glmnet
cg11215528	-0.460038	19	54402030	Body	PRKCG	glmnet
cg05650927	-0.733176	19	57950200	Body	ZNF749	glmnet
cg12074025	1.55437	19	58238850	1stExon	ZNF671	glmnet
cg16048904	1.50412	19	58448067	TSS1500	ZNF418	glmnet
cg07576175	0.0799234	19	59049843			glmnet
cg23672395	-1.54264	20	1099079	5'UTR	PSMF1	glmnet
cg18284022	0.928646	20	2676474	Body	EBF4	glmnet
cg26643937	1.1989	20	3869678	5'UTR	PANK2	glmnet
cg05305922	0.809548	20	4937281	5'UTR	SLC23A2	glmnet
cg18181771	1.98366	20	6015708	Body	CRLS1	glmnet
cg14807007	-2.02884	20	17636227	Body	RRBP1	glmnet
cg22890747	0.183495	20	19867423	1stExon	RIN2	glmnet
cg26507320	-0.595045	20	20952808			glmnet
cg17760656	0.493149	20	23439106			glmnet
cg18389807	-0.745255	20	30584459	Body	XKR7	glmnet
cg25770815	1.73339	20	32865626			glmnet
cg16755542	-7.95345	20	33460751	TSS200	GGT7	glmnet
cg19310375	0.47771	20	33464484	Body	ACSS2	glmnet
cg23842941	-0.167364	20	33762631	Body	PROCR	glmnet
cg05078106	1.82205	20	34252753	5'UTR	CPNE1	glmnet
cg09218848	-0.550876	20	34894102	TSS200	DLGAP4	glmnet
cg00222053	-0.0718494	20	35886417	TSS1500	GHRH	glmnet
cg09638930	0.415803	20	36156357	TSS200	BLCAP	glmnet
cg20241801	-6.53348	20	37555079	1stExon	FAM83D	glmnet
cg17810601	-1.59452	20	39980542	ExonBnd	LPIN3	glmnet
cg04808059	9.27757e+16	20	42543442	TSS1500	TOX2	glmnet
cg11890242	-5.6867	20	45035744	TSS1500	ELMO2	glmnet
cg04216262	5.67312	20	45299651	5'UTR	SLC13A3	glmnet
cg16943660	2.02473	20	46185876	5'UTR	NCOA3	glmnet
cg07079354	-0.0801204	20	48052290	Body	KCNB1	glmnet
cg20786061	0.608981	20	48429238	TSS200	SLC9A8	glmnet
cg17318087	2.37102	20	48443215	Body	SLC9A8	glmnet
cg26748449	1.02358	20	49639573	1stExon	KCNG1	glmnet
cg19046858	0.357821	20	52061151	3'UTR	TSHZ2	glmnet
cg22502781	1.7232	20	56526406			glmnet
cg00938743	-0.342397	20	58179246	TSS1500	PHACTR3	glmnet
cg16381368	-0.176648	20	58393530	Body	PHACTR3	glmnet
cg25789511	-0.902977	20	60757919	TSS200	GTPBP5	glmnet
cg01645295	1.85036	20	61560630	5'UTR	DIDO1	glmnet
cg14071762	1.83046	20	61904060	TSS200	ARFGAP1	glmnet
cg12340651	0.280604	20	62131960	TSS1500	EEF1A2	glmnet
cg27416247	-0.445435	20	62820141	5'UTR	MYT1	glmnet
cg04355444	0.0510151	21	17408962			glmnet
cg09737306	0.953085	21	30604855	Body	LINC00189	glmnet
cg15447829	-0.63656	21	34960242	Body	DONSON	glmnet
cg01038953	-0.637767	21	36961691			glmnet
cg22794549	0.501309	21	38339120	TSS200	HLCS	glmnet
cg21678378	3.7176	21	44782382	TSS200	TCONS_00029157	glmnet
cg12250993	0.782107	21	44782397	TSS200	TCONS_00029157	glmnet
cg18869498	0.982856	21	45064668	Body	HSF2BP	glmnet
cg18413230	-5.87101	21	45079820	TSS1500	HSF2BP	glmnet
cg24298998	-2.57283	21	45759441	TSS1500	C21orf2	glmnet
cg03866243	-3.25739	21	46445732			glmnet
cg10488436	0.41814	21	47511807			glmnet
cg03282993	1.32181	22	17602259	TSS200	CECR6	glmnet
cg12352490	0.190694	22	19317594			glmnet
cg21290393	-2.53628	22	19467302	TSS1500	UFD1L	glmnet
cg24013929	0.472987	22	29774200	5'UTR	AP1B1	glmnet
cg24570472	1.88988	22	31608184	TSS200	LIMK2	glmnet
cg22478328	-13.0063	22	32340140	5'UTR	C22orf24	glmnet
cg12278799	0.177162	22	36903320	TSS1500	FOXRED2	glmnet
cg19959621	1.46389	22	37179912			glmnet
cg19294117	0.517435	22	37422756	Body	MPST	glmnet
cg21610602	0.206454	22	37673234			glmnet
cg26328923	-0.968425	22	39120584	Body	GTPBP1	glmnet
cg01933487	0.0831276	22	39795565	TSS200	MAP3K7IP1	glmnet
cg00101350	-0.27724	22	39883192	5'UTR	MGAT3	glmnet
cg26683194	1.40836	22	41637601	TSS1500	CHADL	glmnet
cg19952507	-0.403827	22	42196285	TSS1500	CCDC134	glmnet
cg12107252	-0.74718	22	42487301	TSS1500	NDUFA6	glmnet
cg22256377	-1.42272	22	43390812	5'UTR	PACSIN2	glmnet
cg12627537	0.163719	22	43485414	Body	TTLL1	glmnet
cg25796695	3.26654	22	44394166	TSS1500	PARVB	glmnet
cg02172652	9.2955e+16	22	44894165	TSS200	LDOC1L	glmnet
cg20495645	-3.77551	22	45405624	TSS200	PHF21B	glmnet
cg27634071	-0.00176834	22	45809740	5'UTR	RIBC2	glmnet
cg15065912	3.03515e-05	22	47028248	Body	GRAMD4	glmnet
cg14278345	0.167833	22	50451054	5'UTR	IL17REL	glmnet
